# A semi-empirical Bayes approach for calibrating weak instrumental bias in sex-specific Mendelian randomization studies

**DOI:** 10.1101/2025.01.02.25319889

**Authors:** Yu-Jyun Huang, Nuzulul Kurniansyah, Daniel F. Levey, Joel Gelernter, Jennifer E. Huffman, Kelly Cho, Peter W.F. Wilson, Daniel J. Gottlieb, Kenneth M. Rice, Tamar Sofer, VA Million Veteran Program

**Affiliations:** Department of Medicine, Harvard Medical School, Boston, MA, USA; CardioVascular Institute (CVI), Beth Israel Deaconess Medical Center, Boston, MA, USA; Department of Medicine, Brigham and Women’s Hospital, Boston, MA, USA; Division of Human Genetics, Department of Psychiatry, Yale University School of Medicine, New Haven, CT, USA; Department of Psychiatry, Veterans Affairs Connecticut Healthcare Center, West Haven, CT, USA; Massachusetts Veterans Epidemiology Research and Information Center, VA Healthcare System, Boston, MA, USA; VA Palo Alto Health Care System, Palo Alto, CA, USA; Palo Alto Veterans Institute for Research, Palo Alto, CA, USA; Division of Aging, Department of Medicine, Brigham and Women’s Hospital and Harvard Medical School, Boston, MA, USA; Atlanta VA Healthcare System, Decatur, GA, USA; Department of Biostatistics, University of Washington, Seattle, WA, USA; Department of Biostatistics, Harvard T.H. Chan School of Public Health, Boston, MA, USA

## Abstract

Strong sex differences exist in sleep phenotypes and also cardiovascular diseases (CVDs). However, sex-specific causal effects of sleep phenotypes on CVD-related outcomes have not been thoroughly examined. Mendelian randomization (MR) analysis is a useful approach for estimating the causal effect of a risk factor on an outcome of interest when interventional studies are not available. We first conducted sex-specific genome-wide association studies (GWASs) for suboptimal-sleep phenotypes (insomnia, obstructive sleep apnea (OSA), short and long sleep durations, and excessive daytime sleepiness) utilizing the Million Veteran Program (MVP) dataset. We then developed a semi-empirical Bayesian framework that (i) calibrates variant-phenotype effect estimates by leveraging information across sex groups, and (ii) applies shrinkage sex-specific effect estimates in MR analysis, to alleviate weak instrumental bias when sex groups are analyzed in isolation. Simulation studies demonstrate that the causal effect estimates derived from our framework are substantially more efficient than those obtained through conventional methods. We estimated the causal effects of sleep phenotypes on CVD-related outcomes using sex-specific GWAS data from the MVP and All of Us. Significant sex differences in causal effects were observed, particularly between OSA and chronic kidney disease, as well as long sleep duration on several CVD-related outcomes. By applying shrinkage estimates for instrumental variable selection, we identified multiple sex-specific significant causal relationships between OSA and CVD-related phenotypes.

## Supplementary Data 1 for "A semi-empirical Bayes approach for calibrating weak instrumental bias in sex-specific Mendelian randomization studies"

### Sheet: OSA_bmi_unadj
Method	Estimate	se	CI_L	CI_U	Pvalue	exp_GWAS	sex	exposure	outcome	type
Weighted median	-0.131836	0.0905184	-0.309248	0.0455773	0.145268	raw	female	OSA	AF	bmi_unadj
IVW	-0.10364	0.0639042	-0.22889	0.02161	0.104846	raw	female	OSA	AF	bmi_unadj
Penalized robust IVW	-0.107727	0.0658255	-0.236742	0.0212889	0.101725	raw	female	OSA	AF	bmi_unadj
MR-Egger	-0.109082	0.147021	-0.397238	0.179073	0.458117	raw	female	OSA	AF	bmi_unadj
Penalized robust MR-Egger	-0.14365	0.177959	-0.492443	0.205142	0.419544	raw	female	OSA	AF	bmi_unadj
MR_PRESSO	-0.10364	0.0628268	-0.22678	0.0195006	0.12127	raw	female	OSA	AF	bmi_unadj
MRConMix	-0.216	NA	-0.467	0.047	0.0950845	raw	female	OSA	AF	bmi_unadj
MRcML	-0.110052	0.0662624	-0.239924	0.0198205	0.096745	raw	female	OSA	AF	bmi_unadj
MR-RAPS	-0.114284	0.0695342	-0.250571	0.0220027	0.100265	raw	female	OSA	AF	bmi_unadj
Weighted median	-0.874667	1.15976	-3.14775	1.39841	0.45074	meta	female	OSA	AF	bmi_unadj
IVW	-1.2839	0.750958	-2.75575	0.187949	0.0873242	meta	female	OSA	AF	bmi_unadj
Penalized robust IVW	-1.29916	0.714085	-2.69875	0.100417	0.0688594	meta	female	OSA	AF	bmi_unadj
MR-Egger	0.243757	1.39626	-2.49285	2.98037	0.86141	meta	female	OSA	AF	bmi_unadj
Penalized robust MR-Egger	0.176617	0.988078	-1.75998	2.11321	0.858136	meta	female	OSA	AF	bmi_unadj
MR_PRESSO	-1.2839	0.730266	-2.71522	0.14742	0.100557	meta	female	OSA	AF	bmi_unadj
MRConMix	-1.284	NA	-3	0.232	0.0873242	meta	female	OSA	AF	bmi_unadj
MRcML	-2.00279	1.0146	-3.99136	-0.0142095	0.0483853	meta	female	OSA	AF	bmi_unadj
MR-RAPS	-2.05782	1.66587	-5.32293	1.20728	0.216725	meta	female	OSA	AF	bmi_unadj
Weighted median	-0.139045	0.0947317	-0.324715	0.046626	0.142166	APM	female	OSA	AF	bmi_unadj
IVW	-0.108381	0.0668324	-0.23937	0.0226083	0.104872	APM	female	OSA	AF	bmi_unadj
Penalized robust IVW	-0.112719	0.0689334	-0.247826	0.0223875	0.102008	APM	female	OSA	AF	bmi_unadj
MR-Egger	-0.113645	0.153259	-0.414028	0.186737	0.458377	APM	female	OSA	AF	bmi_unadj
Penalized robust MR-Egger	-0.149745	0.185498	-0.513314	0.213824	0.419517	APM	female	OSA	AF	bmi_unadj
MR_PRESSO	-0.108381	0.0657066	-0.237166	0.020404	0.1213	APM	female	OSA	AF	bmi_unadj
MRConMix	-0.226	NA	-0.488	0.049	0.0942277	APM	female	OSA	AF	bmi_unadj
MRcML	-0.115334	0.0693942	-0.251344	0.0206764	0.0965112	APM	female	OSA	AF	bmi_unadj
MR-RAPS	-0.119847	0.0729064	-0.262744	0.0230492	0.100207	APM	female	OSA	AF	bmi_unadj
Weighted median	-0.139074	0.0949401	-0.325153	0.0470057	0.14296	AW	female	OSA	AF	bmi_unadj
IVW	-0.108397	0.0668423	-0.239405	0.0226118	0.104872	AW	female	OSA	AF	bmi_unadj
Penalized robust IVW	-0.112736	0.0689435	-0.247863	0.0223909	0.102009	AW	female	OSA	AF	bmi_unadj
MR-Egger	-0.113661	0.153282	-0.414087	0.186766	0.45838	AW	female	OSA	AF	bmi_unadj
Penalized robust MR-Egger	-0.149764	0.185517	-0.513371	0.213844	0.419508	AW	female	OSA	AF	bmi_unadj
MR_PRESSO	-0.108397	0.0657163	-0.237201	0.0204073	0.121301	AW	female	OSA	AF	bmi_unadj
MRConMix	-0.226	NA	-0.488	0.049	0.0942298	AW	female	OSA	AF	bmi_unadj
MRcML	-0.116108	0.0696935	-0.252704	0.0204891	0.0957184	AW	female	OSA	AF	bmi_unadj
MR-RAPS	-0.120706	0.0735708	-0.264905	0.0234927	0.100864	AW	female	OSA	AF	bmi_unadj
Weighted median	0.0858174	0.109423	-0.128648	0.300283	0.432881	raw	male	OSA	AF	bmi_unadj
IVW	0.0776799	0.0740646	-0.067484	0.222844	0.294264	raw	male	OSA	AF	bmi_unadj
Penalized robust IVW	0.0652645	0.0854131	-0.102142	0.232671	0.444806	raw	male	OSA	AF	bmi_unadj
MR-Egger	0.654586	0.258709	0.147526	1.16165	0.0113997	raw	male	OSA	AF	bmi_unadj
Penalized robust MR-Egger	0.625792	0.360115	-0.0800205	1.3316	0.0822539	raw	male	OSA	AF	bmi_unadj
MR_PRESSO	0.0776799	0.0740646	-0.0674867	0.222846	0.296463	raw	male	OSA	AF	bmi_unadj
MRConMix	-0.016	NA	-0.298	0.403	0.847358	raw	male	OSA	AF	bmi_unadj
MRcML	0.0833542	0.075543	-0.0647074	0.231416	0.269853	raw	male	OSA	AF	bmi_unadj
MR-RAPS	0.0695173	0.078927	-0.0851796	0.224214	0.378437	raw	male	OSA	AF	bmi_unadj
Weighted median	0.0876025	0.114267	-0.136356	0.311561	0.44329	meta	male	OSA	AF	bmi_unadj
IVW	0.0792415	0.0771739	-0.0720165	0.230499	0.304519	meta	male	OSA	AF	bmi_unadj
Penalized robust IVW	0.0659023	0.0892633	-0.10905	0.240855	0.460337	meta	male	OSA	AF	bmi_unadj
MR-Egger	0.630059	0.262976	0.114636	1.14548	0.0165804	meta	male	OSA	AF	bmi_unadj
Penalized robust MR-Egger	0.591554	0.36701	-0.127773	1.31088	0.107001	meta	male	OSA	AF	bmi_unadj
MR_PRESSO	0.0792415	0.0771739	-0.0720193	0.230502	0.306674	meta	male	OSA	AF	bmi_unadj
MRConMix	-0.025	NA	-0.318	0.412	0.814661	meta	male	OSA	AF	bmi_unadj
MRcML	0.0851304	0.0787357	-0.0691887	0.23945	0.2796	meta	male	OSA	AF	bmi_unadj
MR-RAPS	0.0703088	0.0823069	-0.0910127	0.23163	0.392979	meta	male	OSA	AF	bmi_unadj
Weighted median	0.0858567	0.109493	-0.128746	0.30046	0.432965	APM	male	OSA	AF	bmi_unadj
IVW	0.0776934	0.074116	-0.0675712	0.222958	0.294515	APM	male	OSA	AF	bmi_unadj
Penalized robust IVW	0.0652528	0.0854701	-0.102266	0.232771	0.445191	APM	male	OSA	AF	bmi_unadj
MR-Egger	0.654859	0.258952	0.147324	1.1624	0.0114425	APM	male	OSA	AF	bmi_unadj
Penalized robust MR-Egger	0.625798	0.360411	-0.0805951	1.33219	0.082503	APM	male	OSA	AF	bmi_unadj
MR_PRESSO	0.0776934	0.074116	-0.0675739	0.222961	0.296713	APM	male	OSA	AF	bmi_unadj
MRConMix	-0.016	NA	-0.299	0.403	0.847558	APM	male	OSA	AF	bmi_unadj
MRcML	0.0832456	0.0755394	-0.0648088	0.2313	0.270454	APM	male	OSA	AF	bmi_unadj
MR-RAPS	0.0694036	0.078866	-0.0851737	0.223981	0.378849	APM	male	OSA	AF	bmi_unadj
Weighted median	0.0860613	0.10956	-0.128672	0.300795	0.43215	AW	male	OSA	AF	bmi_unadj
IVW	0.0775829	0.0741562	-0.0677605	0.222926	0.295464	AW	male	OSA	AF	bmi_unadj
Penalized robust IVW	0.0651403	0.0855048	-0.102446	0.232727	0.446161	AW	male	OSA	AF	bmi_unadj
MR-Egger	0.654473	0.259319	0.146218	1.16273	0.0116088	AW	male	OSA	AF	bmi_unadj
Penalized robust MR-Egger	0.625375	0.360593	-0.0813737	1.33212	0.0828653	AW	male	OSA	AF	bmi_unadj
MR_PRESSO	0.0775829	0.0741562	-0.0677632	0.222929	0.297658	AW	male	OSA	AF	bmi_unadj
MRConMix	-0.016	NA	-0.299	0.403	0.848111	AW	male	OSA	AF	bmi_unadj
MRcML	0.0832559	0.0756377	-0.0649913	0.231503	0.271019	AW	male	OSA	AF	bmi_unadj
MR-RAPS	0.0693921	0.0790296	-0.0855058	0.22429	0.379915	AW	male	OSA	AF	bmi_unadj
Weighted median	-0.106055	0.119522	-0.340315	0.128204	0.374903	raw	female	OSA	CAD	bmi_unadj
IVW	-0.0435902	0.0913402	-0.222614	0.135433	0.633199	raw	female	OSA	CAD	bmi_unadj
Penalized robust IVW	-0.0407288	0.0963059	-0.229485	0.148027	0.67236	raw	female	OSA	CAD	bmi_unadj
MR-Egger	-0.0516694	0.21309	-0.469318	0.365979	0.80841	raw	female	OSA	CAD	bmi_unadj
Penalized robust MR-Egger	-0.0598329	0.220401	-0.491812	0.372146	0.786028	raw	female	OSA	CAD	bmi_unadj
MR_PRESSO	-0.0435902	0.0913402	-0.222617	0.135437	0.640563	raw	female	OSA	CAD	bmi_unadj
MRConMix	-0.044	NA	-0.437	0.255	0.776912	raw	female	OSA	CAD	bmi_unadj
MRcML	-0.043809	0.0884554	-0.217178	0.12956	0.620412	raw	female	OSA	CAD	bmi_unadj
MR-RAPS	-0.0499315	0.102147	-0.25014	0.150277	0.624969	raw	female	OSA	CAD	bmi_unadj
Weighted median	-1.192	1.62082	-4.36875	1.98476	0.46208	meta	female	OSA	CAD	bmi_unadj
IVW	-0.940333	1.06278	-3.02334	1.14268	0.376272	meta	female	OSA	CAD	bmi_unadj
Penalized robust IVW	-0.89524	1.1909	-3.22935	1.43887	0.45221	meta	female	OSA	CAD	bmi_unadj
MR-Egger	-2.68565	1.95939	-6.52597	1.15468	0.170482	meta	female	OSA	CAD	bmi_unadj
Penalized robust MR-Egger	-2.70202	1.85158	-6.33104	0.927008	0.144481	meta	female	OSA	CAD	bmi_unadj
MR_PRESSO	-0.940333	1.06278	-3.02338	1.14271	0.391215	meta	female	OSA	CAD	bmi_unadj
MRConMix	-1.045	NA	-3	2.717	0.538803	meta	female	OSA	CAD	bmi_unadj
MRcML	-1.69302	1.49293	-4.6191	1.23307	0.256784	meta	female	OSA	CAD	bmi_unadj
MR-RAPS	-1.80947	2.3444	-6.4045	2.78556	0.440218	meta	female	OSA	CAD	bmi_unadj
Weighted median	-0.110823	0.125019	-0.355856	0.134211	0.375378	APM	female	OSA	CAD	bmi_unadj
IVW	-0.0456457	0.0955211	-0.232864	0.141572	0.63275	APM	female	OSA	CAD	bmi_unadj
Penalized robust IVW	-0.042702	0.10077	-0.240207	0.154803	0.671741	APM	female	OSA	CAD	bmi_unadj
MR-Egger	-0.0541269	0.222129	-0.489491	0.381238	0.807484	APM	female	OSA	CAD	bmi_unadj
Penalized robust MR-Egger	-0.0628387	0.229237	-0.512136	0.386459	0.783992	APM	female	OSA	CAD	bmi_unadj
MR_PRESSO	-0.0456457	0.0955211	-0.232867	0.141576	0.640125	APM	female	OSA	CAD	bmi_unadj
MRConMix	-0.046	NA	-0.456	0.265	0.773665	APM	female	OSA	CAD	bmi_unadj
MRcML	-0.0459888	0.0926079	-0.227497	0.135519	0.619474	APM	female	OSA	CAD	bmi_unadj
MR-RAPS	-0.0523	0.106792	-0.261612	0.157012	0.624319	APM	female	OSA	CAD	bmi_unadj
Weighted median	-0.110839	0.125127	-0.356083	0.134406	0.375721	AW	female	OSA	CAD	bmi_unadj
IVW	-0.0456519	0.0955353	-0.232898	0.141594	0.632754	AW	female	OSA	CAD	bmi_unadj
Penalized robust IVW	-0.0427079	0.100783	-0.24024	0.154824	0.671741	AW	female	OSA	CAD	bmi_unadj
MR-Egger	-0.0541322	0.222161	-0.489561	0.381296	0.807493	AW	female	OSA	CAD	bmi_unadj
Penalized robust MR-Egger	-0.062846	0.229266	-0.512198	0.386506	0.783993	AW	female	OSA	CAD	bmi_unadj
MR_PRESSO	-0.0456519	0.0955353	-0.232901	0.141597	0.640129	AW	female	OSA	CAD	bmi_unadj
MRConMix	-0.046	NA	-0.456	0.265	0.773679	AW	female	OSA	CAD	bmi_unadj
MRcML	-0.0463691	0.0930155	-0.228676	0.135938	0.618126	AW	female	OSA	CAD	bmi_unadj
MR-RAPS	-0.0528947	0.108192	-0.264952	0.159162	0.624916	AW	female	OSA	CAD	bmi_unadj
Weighted median	0.102753	0.13939	-0.170447	0.375953	0.461025	raw	male	OSA	CAD	bmi_unadj
IVW	0.0791594	0.0973722	-0.111687	0.270005	0.416243	raw	male	OSA	CAD	bmi_unadj
Penalized robust IVW	0.0755253	0.098861	-0.118239	0.269289	0.444894	raw	male	OSA	CAD	bmi_unadj
MR-Egger	0.197927	0.346077	-0.480371	0.876224	0.567379	raw	male	OSA	CAD	bmi_unadj
Penalized robust MR-Egger	0.129224	0.358271	-0.572974	0.831422	0.718334	raw	male	OSA	CAD	bmi_unadj
MR_PRESSO	0.0791594	0.0973722	-0.11169	0.270009	0.417923	raw	male	OSA	CAD	bmi_unadj
MRConMix	0.33	NA	0.026	0.692	0.0357773	raw	male	OSA	CAD	bmi_unadj
MRcML	0.0822309	0.0867823	-0.0878592	0.252321	0.343357	raw	male	OSA	CAD	bmi_unadj
MR-RAPS	0.0839386	0.111867	-0.13532	0.303197	0.453047	raw	male	OSA	CAD	bmi_unadj
Weighted median	0.106104	0.147344	-0.182685	0.394892	0.471459	meta	male	OSA	CAD	bmi_unadj
IVW	0.0758142	0.101464	-0.123051	0.27468	0.45494	meta	male	OSA	CAD	bmi_unadj
Penalized robust IVW	0.0715216	0.102018	-0.128429	0.271472	0.483259	meta	male	OSA	CAD	bmi_unadj
MR-Egger	0.118637	0.351693	-0.570668	0.807942	0.735867	meta	male	OSA	CAD	bmi_unadj
Penalized robust MR-Egger	0.0270943	0.34569	-0.650445	0.704634	0.937528	meta	male	OSA	CAD	bmi_unadj
MR_PRESSO	0.0758142	0.101464	-0.123055	0.274683	0.456465	meta	male	OSA	CAD	bmi_unadj
MRConMix	0.326	NA	-0.002	0.674	0.0515393	meta	male	OSA	CAD	bmi_unadj
MRcML	0.0786515	0.0904616	-0.0986501	0.255953	0.384604	meta	male	OSA	CAD	bmi_unadj
MR-RAPS	0.0801657	0.116868	-0.148896	0.309227	0.492745	meta	male	OSA	CAD	bmi_unadj
Weighted median	0.102666	0.139539	-0.170825	0.376157	0.461881	APM	male	OSA	CAD	bmi_unadj
IVW	0.0790947	0.0974398	-0.111884	0.270073	0.416948	APM	male	OSA	CAD	bmi_unadj
Penalized robust IVW	0.075457	0.0989194	-0.118422	0.269336	0.445575	APM	male	OSA	CAD	bmi_unadj
MR-Egger	0.196646	0.346402	-0.482289	0.875581	0.570251	APM	male	OSA	CAD	bmi_unadj
Penalized robust MR-Egger	0.12751	0.358387	-0.574916	0.829935	0.722	APM	male	OSA	CAD	bmi_unadj
MR_PRESSO	0.0790947	0.0974398	-0.111887	0.270077	0.418624	APM	male	OSA	CAD	bmi_unadj
MRConMix	0.331	NA	0.026	0.691	0.035889	APM	male	OSA	CAD	bmi_unadj
MRcML	0.0820114	0.0867615	-0.0880379	0.252061	0.34453	APM	male	OSA	CAD	bmi_unadj
MR-RAPS	0.0837586	0.112177	-0.136108	0.303625	0.455265	APM	male	OSA	CAD	bmi_unadj
Weighted median	0.102485	0.139692	-0.171306	0.376276	0.463162	AW	male	OSA	CAD	bmi_unadj
IVW	0.0789565	0.0974925	-0.112125	0.270038	0.418013	AW	male	OSA	CAD	bmi_unadj
Penalized robust IVW	0.0753408	0.0989166	-0.118532	0.269214	0.446263	AW	male	OSA	CAD	bmi_unadj
MR-Egger	0.19479	0.346916	-0.485153	0.874733	0.574463	AW	male	OSA	CAD	bmi_unadj
Penalized robust MR-Egger	0.12541	0.359178	-0.578566	0.829387	0.72697	AW	male	OSA	CAD	bmi_unadj
MR_PRESSO	0.0789565	0.0974925	-0.112129	0.270042	0.419686	AW	male	OSA	CAD	bmi_unadj
MRConMix	0.331	NA	0.026	0.69	0.035781	AW	male	OSA	CAD	bmi_unadj
MRcML	0.0820486	0.0869048	-0.0882816	0.252379	0.345108	AW	male	OSA	CAD	bmi_unadj
MR-RAPS	0.0838163	0.112415	-0.136516	0.304149	0.455909	AW	male	OSA	CAD	bmi_unadj
Weighted median	-0.0360552	0.0993738	-0.230824	0.158714	0.716736	raw	female	OSA	CKD	bmi_unadj
IVW	-0.111827	0.0747662	-0.258366	0.0347124	0.134736	raw	female	OSA	CKD	bmi_unadj
Penalized robust IVW	-0.0895942	0.0883891	-0.262834	0.0836453	0.310758	raw	female	OSA	CKD	bmi_unadj
MR-Egger	-0.0485255	0.169027	-0.379812	0.282761	0.774046	raw	female	OSA	CKD	bmi_unadj
Penalized robust MR-Egger	-0.0234972	0.177843	-0.372063	0.325069	0.894887	raw	female	OSA	CKD	bmi_unadj
MR_PRESSO	-0.111827	0.0581307	-0.225763	0.00210948	0.0749655	raw	female	OSA	CKD	bmi_unadj
MRConMix	-0.076	NA	-0.424	0.138	0.385684	raw	female	OSA	CKD	bmi_unadj
MRcML	-0.113401	0.0764586	-0.263257	0.0364554	0.138031	raw	female	OSA	CKD	bmi_unadj
MR-RAPS	-0.10371	0.0818914	-0.264217	0.0567974	0.205359	raw	female	OSA	CKD	bmi_unadj
Weighted median	-1.40688	1.3491	-4.05107	1.23731	0.297028	meta	female	OSA	CKD	bmi_unadj
IVW	-1.95597	0.885363	-3.69125	-0.220694	0.0271584	meta	female	OSA	CKD	bmi_unadj
Penalized robust IVW	-1.74097	1.24806	-4.18712	0.705174	0.163032	meta	female	OSA	CKD	bmi_unadj
MR-Egger	-1.77134	1.65059	-5.00644	1.46375	0.2832	meta	female	OSA	CKD	bmi_unadj
Penalized robust MR-Egger	-1.2271	2.48946	-6.10636	3.65216	0.622071	meta	female	OSA	CKD	bmi_unadj
MR_PRESSO	-1.95597	0.570818	-3.07478	-0.837169	0.00409053	meta	female	OSA	CKD	bmi_unadj
MRConMix	-1.956	NA	-3	0.234	0.0754778	meta	female	OSA	CKD	bmi_unadj
MRcML	-2.28439	1.05604	-4.35419	-0.214588	0.0305285	meta	female	OSA	CKD	bmi_unadj
MR-RAPS	-2.24885	2.51391	-7.17612	2.67842	0.371022	meta	female	OSA	CKD	bmi_unadj
Weighted median	-0.0365556	0.103988	-0.240368	0.167257	0.725186	APM	female	OSA	CKD	bmi_unadj
IVW	-0.116685	0.0781908	-0.269936	0.0365665	0.135619	APM	female	OSA	CKD	bmi_unadj
Penalized robust IVW	-0.0934273	0.0922746	-0.274282	0.0874277	0.311303	APM	female	OSA	CKD	bmi_unadj
MR-Egger	-0.0495093	0.176195	-0.394845	0.295826	0.778717	APM	female	OSA	CKD	bmi_unadj
Penalized robust MR-Egger	-0.0238823	0.183994	-0.384503	0.336739	0.896725	APM	female	OSA	CKD	bmi_unadj
MR_PRESSO	-0.116685	0.0608296	-0.235911	0.00254131	0.0757096	APM	female	OSA	CKD	bmi_unadj
MRConMix	-0.079	NA	-0.441	0.144	0.386182	APM	female	OSA	CKD	bmi_unadj
MRcML	-0.118452	0.0800201	-0.275289	0.0383843	0.138798	APM	female	OSA	CKD	bmi_unadj
MR-RAPS	-0.108294	0.0858919	-0.276642	0.0600543	0.207375	APM	female	OSA	CKD	bmi_unadj
Weighted median	-0.0365563	0.104247	-0.240876	0.167763	0.725835	AW	female	OSA	CKD	bmi_unadj
IVW	-0.1167	0.0782023	-0.269974	0.0365739	0.135625	AW	female	OSA	CKD	bmi_unadj
Penalized robust IVW	-0.0934393	0.0922865	-0.274317	0.0874389	0.311303	AW	female	OSA	CKD	bmi_unadj
MR-Egger	-0.0495067	0.17622	-0.394892	0.295879	0.77876	AW	female	OSA	CKD	bmi_unadj
Penalized robust MR-Egger	-0.0238813	0.184009	-0.384533	0.336771	0.896738	AW	female	OSA	CKD	bmi_unadj
MR_PRESSO	-0.1167	0.0608388	-0.235944	0.00254417	0.0757152	AW	female	OSA	CKD	bmi_unadj
MRConMix	-0.079	NA	-0.441	0.144	0.386181	AW	female	OSA	CKD	bmi_unadj
MRcML	-0.118931	0.0802258	-0.276171	0.0383088	0.13822	AW	female	OSA	CKD	bmi_unadj
MR-RAPS	-0.108728	0.0867309	-0.278721	0.0612644	0.209978	AW	female	OSA	CKD	bmi_unadj
Weighted median	0.267566	0.133108	0.00667833	0.528453	0.0444168	raw	male	OSA	CKD	bmi_unadj
IVW	0.211456	0.091364	0.0323856	0.390526	0.020644	raw	male	OSA	CKD	bmi_unadj
Penalized robust IVW	0.147942	0.100338	-0.0487165	0.3446	0.140364	raw	male	OSA	CKD	bmi_unadj
MR-Egger	0.603553	0.321072	-0.0257374	1.23284	0.0601349	raw	male	OSA	CKD	bmi_unadj
Penalized robust MR-Egger	0.496739	0.543576	-0.56865	1.56213	0.360803	raw	male	OSA	CKD	bmi_unadj
MR_PRESSO	0.211456	0.091364	0.0323823	0.390529	0.0224192	raw	male	OSA	CKD	bmi_unadj
MRConMix	0.204	NA	-0.103	0.512	0.239009	raw	male	OSA	CKD	bmi_unadj
MRcML	0.204098	0.0957167	0.0164964	0.391699	0.0329813	raw	male	OSA	CKD	bmi_unadj
MR-RAPS	0.171104	0.0949915	-0.0150799	0.357287	0.0716635	raw	male	OSA	CKD	bmi_unadj
Weighted median	0.293094	0.139275	0.0201207	0.566068	0.0353408	meta	male	OSA	CKD	bmi_unadj
IVW	0.227088	0.0950293	0.0408337	0.413342	0.016864	meta	male	OSA	CKD	bmi_unadj
Penalized robust IVW	0.160626	0.106195	-0.0475136	0.368765	0.130395	meta	male	OSA	CKD	bmi_unadj
MR-Egger	0.68309	0.324948	0.0462034	1.31998	0.0355401	meta	male	OSA	CKD	bmi_unadj
Penalized robust MR-Egger	0.587558	0.6465	-0.679559	1.85468	0.36344	meta	male	OSA	CKD	bmi_unadj
MR_PRESSO	0.227088	0.0950293	0.0408302	0.413345	0.0184898	meta	male	OSA	CKD	bmi_unadj
MRConMix	0.216	NA	-0.101	0.552	0.221494	meta	male	OSA	CKD	bmi_unadj
MRcML	0.22105	0.099723	0.0255964	0.416503	0.0266478	meta	male	OSA	CKD	bmi_unadj
MR-RAPS	0.185652	0.0990483	-0.00848301	0.379786	0.0608815	meta	male	OSA	CKD	bmi_unadj
Weighted median	0.267955	0.133214	0.00686002	0.529049	0.0442769	APM	male	OSA	CKD	bmi_unadj
IVW	0.211705	0.0914246	0.0325166	0.390894	0.0205785	APM	male	OSA	CKD	bmi_unadj
Penalized robust IVW	0.148143	0.100417	-0.0486708	0.344957	0.140138	APM	male	OSA	CKD	bmi_unadj
MR-Egger	0.60551	0.321345	-0.0243152	1.23534	0.0595248	APM	male	OSA	CKD	bmi_unadj
Penalized robust MR-Egger	0.499145	0.546736	-0.572437	1.57073	0.361266	APM	male	OSA	CKD	bmi_unadj
MR_PRESSO	0.211705	0.0914246	0.0325133	0.390898	0.0223512	APM	male	OSA	CKD	bmi_unadj
MRConMix	0.204	NA	-0.103	0.513	0.238801	APM	male	OSA	CKD	bmi_unadj
MRcML	0.203997	0.095707	0.0164145	0.391579	0.0330503	APM	male	OSA	CKD	bmi_unadj
MR-RAPS	0.170825	0.0947405	-0.0148666	0.356516	0.0713755	APM	male	OSA	CKD	bmi_unadj
Weighted median	0.268131	0.133296	0.00687534	0.529386	0.0442681	AW	male	OSA	CKD	bmi_unadj
IVW	0.211943	0.0914699	0.0326649	0.39122	0.0204997	AW	male	OSA	CKD	bmi_unadj
Penalized robust IVW	0.148294	0.100443	-0.0485707	0.345158	0.139837	AW	male	OSA	CKD	bmi_unadj
MR-Egger	0.60834	0.321773	-0.0223245	1.239	0.0586798	AW	male	OSA	CKD	bmi_unadj
Penalized robust MR-Egger	0.502494	0.552822	-0.581019	1.58601	0.363371	AW	male	OSA	CKD	bmi_unadj
MR_PRESSO	0.211943	0.0914699	0.0326616	0.391223	0.0222695	AW	male	OSA	CKD	bmi_unadj
MRConMix	0.204	NA	-0.103	0.513	0.239887	AW	male	OSA	CKD	bmi_unadj
MRcML	0.204633	0.0958466	0.0167773	0.392489	0.0327605	AW	male	OSA	CKD	bmi_unadj
MR-RAPS	0.171573	0.0951549	-0.0149303	0.358077	0.0713733	AW	male	OSA	CKD	bmi_unadj
Weighted median	0.00373198	0.111035	-0.213893	0.221357	0.973187	raw	female	OSA	HF	bmi_unadj
IVW	0.0218088	0.09001	-0.154608	0.198225	0.808553	raw	female	OSA	HF	bmi_unadj
Penalized robust IVW	0.0401155	0.0715082	-0.100038	0.180269	0.574803	raw	female	OSA	HF	bmi_unadj
MR-Egger	0.0796123	0.209836	-0.331658	0.490882	0.704389	raw	female	OSA	HF	bmi_unadj
Penalized robust MR-Egger	0.169927	0.169916	-0.163103	0.502958	0.31728	raw	female	OSA	HF	bmi_unadj
MR_PRESSO	0.0218088	0.09001	-0.154611	0.198228	0.812066	raw	female	OSA	HF	bmi_unadj
MRConMix	0.028	NA	-0.16	0.264	0.75208	raw	female	OSA	HF	bmi_unadj
MRcML	0.0362124	0.0876373	-0.135553	0.207978	0.679454	raw	female	OSA	HF	bmi_unadj
MR-RAPS	0.0412483	0.0890883	-0.133365	0.215861	0.643361	raw	female	OSA	HF	bmi_unadj
Weighted median	-0.540258	1.39266	-3.26982	2.1893	0.698066	meta	female	OSA	HF	bmi_unadj
IVW	0.0706163	1.05892	-2.00483	2.14606	0.946831	meta	female	OSA	HF	bmi_unadj
Penalized robust IVW	0.217425	0.738891	-1.23077	1.66562	0.76856	meta	female	OSA	HF	bmi_unadj
MR-Egger	-0.894503	2.01138	-4.83674	3.04774	0.656522	meta	female	OSA	HF	bmi_unadj
Penalized robust MR-Egger	-0.684891	1.04884	-2.74058	1.37079	0.513757	meta	female	OSA	HF	bmi_unadj
MR_PRESSO	0.0706163	1.05892	-2.00487	2.1461	0.947774	meta	female	OSA	HF	bmi_unadj
MRConMix	0.086	NA	-1.86	2.132	0.93097	meta	female	OSA	HF	bmi_unadj
MRcML	0.218771	1.23649	-2.2047	2.64224	0.859564	meta	female	OSA	HF	bmi_unadj
MR-RAPS	0.241538	1.79555	-3.27773	3.76081	0.892991	meta	female	OSA	HF	bmi_unadj
Weighted median	0.00603747	0.116101	-0.221516	0.233591	0.958527	APM	female	OSA	HF	bmi_unadj
IVW	0.0230643	0.0941234	-0.161414	0.207543	0.806423	APM	female	OSA	HF	bmi_unadj
Penalized robust IVW	0.0422849	0.074787	-0.104295	0.188865	0.571798	APM	female	OSA	HF	bmi_unadj
MR-Egger	0.0840345	0.218681	-0.344573	0.512642	0.700772	APM	female	OSA	HF	bmi_unadj
Penalized robust MR-Egger	0.178206	0.176607	-0.167937	0.524349	0.312949	APM	female	OSA	HF	bmi_unadj
MR_PRESSO	0.0230643	0.0941234	-0.161418	0.207546	0.809978	APM	female	OSA	HF	bmi_unadj
MRConMix	0.029	NA	-0.167	0.277	0.749414	APM	female	OSA	HF	bmi_unadj
MRcML	0.0382364	0.0917386	-0.141568	0.218041	0.676826	APM	female	OSA	HF	bmi_unadj
MR-RAPS	0.0435602	0.0933692	-0.139443	0.226564	0.640831	APM	female	OSA	HF	bmi_unadj
Weighted median	0.00604334	0.116268	-0.221838	0.233925	0.958547	AW	female	OSA	HF	bmi_unadj
IVW	0.0230695	0.0941373	-0.161436	0.207575	0.806408	AW	female	OSA	HF	bmi_unadj
Penalized robust IVW	0.0422929	0.0747987	-0.10431	0.188896	0.571786	AW	female	OSA	HF	bmi_unadj
MR-Egger	0.0840555	0.218713	-0.344614	0.512725	0.700742	AW	female	OSA	HF	bmi_unadj
Penalized robust MR-Egger	0.17824	0.176633	-0.167954	0.524434	0.312927	AW	female	OSA	HF	bmi_unadj
MR_PRESSO	0.0230695	0.0941373	-0.16144	0.207578	0.809964	AW	female	OSA	HF	bmi_unadj
MRConMix	0.029	NA	-0.167	0.277	0.749412	AW	female	OSA	HF	bmi_unadj
MRcML	0.0384672	0.0920418	-0.141931	0.218866	0.675997	AW	female	OSA	HF	bmi_unadj
MR-RAPS	0.0438216	0.0941059	-0.140626	0.228269	0.641457	AW	female	OSA	HF	bmi_unadj
Weighted median	0.287762	0.153846	-0.0137701	0.589294	0.0614202	raw	male	OSA	HF	bmi_unadj
IVW	0.205269	0.115012	-0.02015	0.430689	0.0742995	raw	male	OSA	HF	bmi_unadj
Penalized robust IVW	0.177323	0.134657	-0.0865997	0.441247	0.187889	raw	male	OSA	HF	bmi_unadj
MR-Egger	0.845353	0.40305	0.0553904	1.63532	0.0359589	raw	male	OSA	HF	bmi_unadj
Penalized robust MR-Egger	0.897623	0.485699	-0.0543294	1.84958	0.064587	raw	male	OSA	HF	bmi_unadj
MR_PRESSO	0.205269	0.115012	-0.0201541	0.430693	0.076936	raw	male	OSA	HF	bmi_unadj
MRConMix	0.091	NA	-0.526	0.975	0.611799	raw	male	OSA	HF	bmi_unadj
MRcML	0.217354	0.102181	0.0170828	0.417626	0.033408	raw	male	OSA	HF	bmi_unadj
MR-RAPS	0.195178	0.128118	-0.0559338	0.44629	0.127653	raw	male	OSA	HF	bmi_unadj
Weighted median	0.278424	0.161686	-0.0384742	0.595323	0.0850681	meta	male	OSA	HF	bmi_unadj
IVW	0.210307	0.119846	-0.024587	0.4452	0.0792921	meta	male	OSA	HF	bmi_unadj
Penalized robust IVW	0.180611	0.145177	-0.10393	0.465152	0.213472	meta	male	OSA	HF	bmi_unadj
MR-Egger	0.800091	0.410531	-0.00453478	1.60472	0.0513052	meta	male	OSA	HF	bmi_unadj
Penalized robust MR-Egger	0.834567	0.513424	-0.171726	1.84086	0.104058	meta	male	OSA	HF	bmi_unadj
MR_PRESSO	0.210307	0.119846	-0.0245914	0.445205	0.0819553	meta	male	OSA	HF	bmi_unadj
MRConMix	0.052	NA	-0.655	1.265	0.714901	meta	male	OSA	HF	bmi_unadj
MRcML	0.222964	0.106511	0.0142063	0.431721	0.0363186	meta	male	OSA	HF	bmi_unadj
MR-RAPS	0.198852	0.133838	-0.0634695	0.461174	0.137339	meta	male	OSA	HF	bmi_unadj
Weighted median	0.287107	0.15395	-0.0146302	0.588844	0.062191	APM	male	OSA	HF	bmi_unadj
IVW	0.205214	0.115094	-0.0203659	0.430794	0.0745841	APM	male	OSA	HF	bmi_unadj
Penalized robust IVW	0.177234	0.134809	-0.0869879	0.441456	0.188611	APM	male	OSA	HF	bmi_unadj
MR-Egger	0.843867	0.403467	0.0530856	1.63465	0.0364799	APM	male	OSA	HF	bmi_unadj
Penalized robust MR-Egger	0.896056	0.486485	-0.0574373	1.84955	0.06549	APM	male	OSA	HF	bmi_unadj
MR_PRESSO	0.205214	0.115094	-0.0203701	0.430798	0.0772223	APM	male	OSA	HF	bmi_unadj
MRConMix	0.091	NA	-0.528	0.977	0.61373	APM	male	OSA	HF	bmi_unadj
MRcML	0.216777	0.102126	0.0166137	0.416939	0.0337838	APM	male	OSA	HF	bmi_unadj
MR-RAPS	0.194524	0.127602	-0.0555752	0.444624	0.127393	APM	male	OSA	HF	bmi_unadj
Weighted median	0.284506	0.154027	-0.0173811	0.586392	0.0647299	AW	male	OSA	HF	bmi_unadj
IVW	0.204664	0.115165	-0.0210557	0.430385	0.0755462	AW	male	OSA	HF	bmi_unadj
Penalized robust IVW	0.176654	0.13488	-0.0877054	0.441014	0.190292	AW	male	OSA	HF	bmi_unadj
MR-Egger	0.83753	0.4042	0.0453115	1.62975	0.0382593	AW	male	OSA	HF	bmi_unadj
Penalized robust MR-Egger	0.89078	0.487775	-0.0652409	1.8468	0.0678184	AW	male	OSA	HF	bmi_unadj
MR_PRESSO	0.204664	0.115165	-0.0210599	0.430389	0.0781899	AW	male	OSA	HF	bmi_unadj
MRConMix	0.091	NA	-0.53	0.973	0.615272	AW	male	OSA	HF	bmi_unadj
MRcML	0.21675	0.102315	0.0162164	0.417283	0.0341362	AW	male	OSA	HF	bmi_unadj
MR-RAPS	0.194668	0.128425	-0.0570456	0.446382	0.129568	AW	male	OSA	HF	bmi_unadj
Weighted median	0.0163953	0.0405514	-0.063084	0.0958746	0.685985	raw	female	OSA	HTN	bmi_unadj
IVW	0.0088966	0.0290306	-0.0480023	0.0657955	0.759257	raw	female	OSA	HTN	bmi_unadj
Penalized robust IVW	0.0130351	0.0296551	-0.0450878	0.0711579	0.660259	raw	female	OSA	HTN	bmi_unadj
MR-Egger	0.000541625	0.068088	-0.132908	0.133992	0.993653	raw	female	OSA	HTN	bmi_unadj
Penalized robust MR-Egger	-0.0472812	0.0930177	-0.229593	0.13503	0.61124	raw	female	OSA	HTN	bmi_unadj
MR_PRESSO	0.0088966	0.0290306	-0.0480033	0.0657965	0.763768	raw	female	OSA	HTN	bmi_unadj
MRConMix	0.052	NA	-0.103	0.15	0.414856	raw	female	OSA	HTN	bmi_unadj
MRcML	0.0108308	0.029752	-0.0474821	0.0691437	0.715831	raw	female	OSA	HTN	bmi_unadj
MR-RAPS	0.0131479	0.0312924	-0.0481851	0.074481	0.674365	raw	female	OSA	HTN	bmi_unadj
Weighted median	0.379768	0.488344	-0.577368	1.3369	0.436767	meta	female	OSA	HTN	bmi_unadj
IVW	0.0630775	0.341941	-0.607114	0.73327	0.853645	meta	female	OSA	HTN	bmi_unadj
Penalized robust IVW	0.120161	0.279432	-0.427515	0.667837	0.667181	meta	female	OSA	HTN	bmi_unadj
MR-Egger	0.925776	0.624802	-0.298814	2.15037	0.138417	meta	female	OSA	HTN	bmi_unadj
Penalized robust MR-Egger	0.923592	0.414845	0.11051	1.73667	0.0259906	meta	female	OSA	HTN	bmi_unadj
MR_PRESSO	0.0630775	0.341941	-0.607127	0.733282	0.856291	meta	female	OSA	HTN	bmi_unadj
MRConMix	0.248	NA	-0.479	0.922	0.472179	meta	female	OSA	HTN	bmi_unadj
MRcML	0.123663	0.439449	-0.73764	0.984966	0.7784	meta	female	OSA	HTN	bmi_unadj
MR-RAPS	0.184681	0.619917	-1.03036	1.39972	0.76577	meta	female	OSA	HTN	bmi_unadj
Weighted median	0.0168645	0.0424291	-0.0662949	0.100024	0.691017	APM	female	OSA	HTN	bmi_unadj
IVW	0.00933974	0.0303592	-0.0501632	0.0688426	0.758355	APM	female	OSA	HTN	bmi_unadj
Penalized robust IVW	0.0136465	0.0309882	-0.0470893	0.0743823	0.659664	APM	female	OSA	HTN	bmi_unadj
MR-Egger	0.000781804	0.070972	-0.138321	0.139884	0.991211	APM	female	OSA	HTN	bmi_unadj
Penalized robust MR-Egger	-0.0488286	0.0970161	-0.238977	0.141319	0.61475	APM	female	OSA	HTN	bmi_unadj
MR_PRESSO	0.00933974	0.0303592	-0.0501642	0.0688437	0.762884	APM	female	OSA	HTN	bmi_unadj
MRConMix	0.054	NA	-0.107	0.158	0.415245	APM	female	OSA	HTN	bmi_unadj
MRcML	0.011383	0.0311452	-0.0496605	0.0724266	0.714752	APM	female	OSA	HTN	bmi_unadj
MR-RAPS	0.0137852	0.0328019	-0.0505066	0.0780769	0.674299	APM	female	OSA	HTN	bmi_unadj
Weighted median	0.0168664	0.0424957	-0.0664237	0.100156	0.691444	AW	female	OSA	HTN	bmi_unadj
IVW	0.00934144	0.0303637	-0.0501702	0.0688531	0.758347	AW	female	OSA	HTN	bmi_unadj
Penalized robust IVW	0.0136488	0.0309932	-0.0470967	0.0743943	0.659661	AW	female	OSA	HTN	bmi_unadj
MR-Egger	0.000783554	0.0709823	-0.138339	0.139906	0.991193	AW	female	OSA	HTN	bmi_unadj
Penalized robust MR-Egger	-0.048834	0.0970307	-0.239011	0.141343	0.614765	AW	female	OSA	HTN	bmi_unadj
MR_PRESSO	0.00934144	0.0303637	-0.0501713	0.0688542	0.762876	AW	female	OSA	HTN	bmi_unadj
MRConMix	0.054	NA	-0.107	0.158	0.415219	AW	female	OSA	HTN	bmi_unadj
MRcML	0.0114665	0.0312652	-0.0498121	0.0727452	0.713805	AW	female	OSA	HTN	bmi_unadj
MR-RAPS	0.0139127	0.0330397	-0.0508451	0.0786706	0.673688	AW	female	OSA	HTN	bmi_unadj
Weighted median	0.134772	0.0697298	-0.00189626	0.27144	0.0532646	raw	male	OSA	HTN	bmi_unadj
IVW	0.125642	0.0574037	0.0131327	0.238151	0.0286156	raw	male	OSA	HTN	bmi_unadj
Penalized robust IVW	0.0658879	0.0545278	-0.0409846	0.17276	0.226918	raw	male	OSA	HTN	bmi_unadj
MR-Egger	0.407228	0.202357	0.0106161	0.80384	0.044175	raw	male	OSA	HTN	bmi_unadj
Penalized robust MR-Egger	0.101689	0.179014	-0.249171	0.452549	0.57	raw	male	OSA	HTN	bmi_unadj
MR_PRESSO	0.0427578	0.0531058	-0.0613296	0.146845	0.422443	raw	male	OSA	HTN	bmi_unadj
MRConMix	0.306	NA	0.009	0.472	0.0432923	raw	male	OSA	HTN	bmi_unadj
MRcML	0.0683873	0.0499259	-0.0294657	0.16624	0.170757	raw	male	OSA	HTN	bmi_unadj
MR-RAPS	0.0912627	0.0569876	-0.020433	0.202958	0.109278	raw	male	OSA	HTN	bmi_unadj
Weighted median	0.148351	0.0729445	0.00538278	0.29132	0.0419761	meta	male	OSA	HTN	bmi_unadj
IVW	0.134989	0.0597212	0.0179371	0.25204	0.0238019	meta	male	OSA	HTN	bmi_unadj
Penalized robust IVW	0.0690643	0.057325	-0.0432907	0.181419	0.228287	meta	male	OSA	HTN	bmi_unadj
MR-Egger	0.454898	0.204796	0.0535054	0.85629	0.0263356	meta	male	OSA	HTN	bmi_unadj
Penalized robust MR-Egger	0.128949	0.194758	-0.252769	0.510668	0.507906	meta	male	OSA	HTN	bmi_unadj
MR_PRESSO	0.063135	0.0569833	-0.0485524	0.174822	0.270234	meta	male	OSA	HTN	bmi_unadj
MRConMix	0.322	NA	0.014	0.493	0.0418848	meta	male	OSA	HTN	bmi_unadj
MRcML	0.0739015	0.0524733	-0.0289443	0.176747	0.159023	meta	male	OSA	HTN	bmi_unadj
MR-RAPS	0.098114	0.059512	-0.0185294	0.214757	0.0992206	meta	male	OSA	HTN	bmi_unadj
Weighted median	0.134965	0.0697767	-0.00179502	0.271725	0.0530838	APM	male	OSA	HTN	bmi_unadj
IVW	0.125724	0.0574433	0.0131371	0.238311	0.0286215	APM	male	OSA	HTN	bmi_unadj
Penalized robust IVW	0.0658899	0.0545861	-0.0410968	0.172877	0.2274	APM	male	OSA	HTN	bmi_unadj
MR-Egger	0.407623	0.202544	0.0106439	0.804602	0.0441657	APM	male	OSA	HTN	bmi_unadj
Penalized robust MR-Egger	0.101298	0.179348	-0.250219	0.452814	0.572202	APM	male	OSA	HTN	bmi_unadj
MR_PRESSO	0.0427396	0.0531452	-0.061425	0.146904	0.422983	APM	male	OSA	HTN	bmi_unadj
MRConMix	0.307	NA	0.01	0.473	0.0430955	APM	male	OSA	HTN	bmi_unadj
MRcML	0.0682082	0.0498951	-0.0295844	0.166001	0.171615	APM	male	OSA	HTN	bmi_unadj
MR-RAPS	0.0910304	0.0568623	-0.0204196	0.20248	0.1094	APM	male	OSA	HTN	bmi_unadj
Weighted median	0.134934	0.0698429	-0.00195537	0.271824	0.0533635	AW	male	OSA	HTN	bmi_unadj
IVW	0.125624	0.0574768	0.0129718	0.238277	0.028841	AW	male	OSA	HTN	bmi_unadj
Penalized robust IVW	0.0658005	0.0546614	-0.0413339	0.172935	0.228673	AW	male	OSA	HTN	bmi_unadj
MR-Egger	0.406403	0.202868	0.00878946	0.804016	0.0451462	AW	male	OSA	HTN	bmi_unadj
Penalized robust MR-Egger	0.0993228	0.179888	-0.253251	0.451897	0.580855	AW	male	OSA	HTN	bmi_unadj
MR_PRESSO	0.0587801	0.0546272	-0.0482892	0.165849	0.284209	AW	male	OSA	HTN	bmi_unadj
MRConMix	0.307	NA	0.01	0.473	0.042759	AW	male	OSA	HTN	bmi_unadj
MRcML	0.0681603	0.0499772	-0.0297932	0.166114	0.172622	AW	male	OSA	HTN	bmi_unadj
MR-RAPS	0.0909817	0.056912	-0.0205657	0.202529	0.109901	AW	male	OSA	HTN	bmi_unadj
Weighted median	0.0635975	0.0950395	-0.122676	0.249872	0.503387	raw	female	OSA	T2DM	bmi_unadj
IVW	0.0595225	0.0808951	-0.0990289	0.218074	0.461853	raw	female	OSA	T2DM	bmi_unadj
Penalized robust IVW	0.055458	0.079459	-0.100279	0.211195	0.485212	raw	female	OSA	T2DM	bmi_unadj
MR-Egger	0.0354044	0.189834	-0.336663	0.407472	0.852051	raw	female	OSA	T2DM	bmi_unadj
Penalized robust MR-Egger	0.0113768	0.194504	-0.369843	0.392597	0.953357	raw	female	OSA	T2DM	bmi_unadj
MR_PRESSO	0.0595225	0.0808951	-0.0990318	0.218077	0.474002	raw	female	OSA	T2DM	bmi_unadj
MRConMix	0.045	NA	-0.229	0.396	0.572163	raw	female	OSA	T2DM	bmi_unadj
MRcML	0.0581397	0.0704056	-0.0798528	0.196132	0.408928	raw	female	OSA	T2DM	bmi_unadj
MR-RAPS	0.042636	0.0922262	-0.138127	0.223399	0.643868	raw	female	OSA	T2DM	bmi_unadj
Weighted median	0.101297	1.20629	-2.26299	2.46559	0.933077	meta	female	OSA	T2DM	bmi_unadj
IVW	0.602292	0.953055	-1.26566	2.47025	0.527413	meta	female	OSA	T2DM	bmi_unadj
Penalized robust IVW	0.433113	0.782889	-1.10132	1.96755	0.58011	meta	female	OSA	T2DM	bmi_unadj
MR-Egger	2.17326	1.77417	-1.30406	5.65057	0.220598	meta	female	OSA	T2DM	bmi_unadj
Penalized robust MR-Egger	2.0215	1.57345	-1.0624	5.10541	0.198877	meta	female	OSA	T2DM	bmi_unadj
MR_PRESSO	0.602292	0.953055	-1.2657	2.47028	0.537597	meta	female	OSA	T2DM	bmi_unadj
MRConMix	-0.115	NA	-1.789	2.17	0.892204	meta	female	OSA	T2DM	bmi_unadj
MRcML	1.19249	1.2052	-1.16967	3.55465	0.322443	meta	female	OSA	T2DM	bmi_unadj
MR-RAPS	0.860649	2.29181	-3.63131	5.3526	0.707265	meta	female	OSA	T2DM	bmi_unadj
Weighted median	0.0667215	0.0994566	-0.12821	0.261653	0.50231	APM	female	OSA	T2DM	bmi_unadj
IVW	0.0623446	0.0845932	-0.103455	0.228144	0.461127	APM	female	OSA	T2DM	bmi_unadj
Penalized robust IVW	0.0580893	0.0832108	-0.105001	0.22118	0.485116	APM	female	OSA	T2DM	bmi_unadj
MR-Egger	0.0375014	0.19786	-0.350297	0.425299	0.849673	APM	female	OSA	T2DM	bmi_unadj
Penalized robust MR-Egger	0.0124587	0.202673	-0.384773	0.409691	0.950983	APM	female	OSA	T2DM	bmi_unadj
MR_PRESSO	0.0623446	0.0845932	-0.103458	0.228147	0.473298	APM	female	OSA	T2DM	bmi_unadj
MRConMix	0.047	NA	-0.241	0.416	0.5714	APM	female	OSA	T2DM	bmi_unadj
MRcML	0.061081	0.0737405	-0.0834477	0.20561	0.407487	APM	female	OSA	T2DM	bmi_unadj
MR-RAPS	0.0446303	0.0966989	-0.1449	0.23416	0.644412	APM	female	OSA	T2DM	bmi_unadj
Weighted median	0.066739	0.0996564	-0.128584	0.262062	0.503055	AW	female	OSA	T2DM	bmi_unadj
IVW	0.0623543	0.0846057	-0.10347	0.228178	0.461123	AW	female	OSA	T2DM	bmi_unadj
Penalized robust IVW	0.0580985	0.0832232	-0.105016	0.221213	0.485112	AW	female	OSA	T2DM	bmi_unadj
MR-Egger	0.0375097	0.197889	-0.350345	0.425364	0.849662	AW	female	OSA	T2DM	bmi_unadj
Penalized robust MR-Egger	0.012465	0.202698	-0.384815	0.409745	0.950965	AW	female	OSA	T2DM	bmi_unadj
MR_PRESSO	0.0623543	0.0846057	-0.103473	0.228181	0.473294	AW	female	OSA	T2DM	bmi_unadj
MRConMix	0.047	NA	-0.241	0.416	0.571392	AW	female	OSA	T2DM	bmi_unadj
MRcML	0.0616887	0.074106	-0.0835564	0.206934	0.405161	AW	female	OSA	T2DM	bmi_unadj
MR-RAPS	0.0450995	0.0972105	-0.145433	0.235632	0.642693	AW	female	OSA	T2DM	bmi_unadj
Weighted median	0.19286	0.124146	-0.0504615	0.436181	0.120305	raw	male	OSA	T2DM	bmi_unadj
IVW	0.161446	0.0987359	-0.032073	0.354964	0.102022	raw	male	OSA	T2DM	bmi_unadj
Penalized robust IVW	0.129035	0.0951016	-0.0573602	0.315431	0.174839	raw	male	OSA	T2DM	bmi_unadj
MR-Egger	0.995958	0.340998	0.327614	1.6643	0.00349229	raw	male	OSA	T2DM	bmi_unadj
Penalized robust MR-Egger	0.613447	0.376689	-0.124849	1.35174	0.103414	raw	male	OSA	T2DM	bmi_unadj
MR_PRESSO	0.103215	0.090611	-0.0743831	0.280812	0.257073	raw	male	OSA	T2DM	bmi_unadj
MRConMix	0.182	NA	-0.087	0.573	0.180064	raw	male	OSA	T2DM	bmi_unadj
MRcML	0.10748	0.0886215	-0.0662145	0.281175	0.225205	raw	male	OSA	T2DM	bmi_unadj
MR-RAPS	0.13312	0.0924675	-0.0481159	0.314357	0.149968	raw	male	OSA	T2DM	bmi_unadj
Weighted median	0.236647	0.130171	-0.0184835	0.491777	0.0690688	meta	male	OSA	T2DM	bmi_unadj
IVW	0.174742	0.102763	-0.0266691	0.376153	0.0890477	meta	male	OSA	T2DM	bmi_unadj
Penalized robust IVW	0.138551	0.100619	-0.0586575	0.33576	0.168514	meta	male	OSA	T2DM	bmi_unadj
MR-Egger	1.06713	0.345004	0.390939	1.74333	0.00198072	meta	male	OSA	T2DM	bmi_unadj
Penalized robust MR-Egger	0.735195	0.395048	-0.0390852	1.50948	0.0627405	meta	male	OSA	T2DM	bmi_unadj
MR_PRESSO	0.111628	0.0946238	-0.0738344	0.297091	0.240595	meta	male	OSA	T2DM	bmi_unadj
MRConMix	0.192	NA	-0.089	0.627	0.172251	meta	male	OSA	T2DM	bmi_unadj
MRcML	0.116376	0.0926677	-0.0652493	0.298002	0.209173	meta	male	OSA	T2DM	bmi_unadj
MR-RAPS	0.143933	0.0964192	-0.0450486	0.332915	0.135494	meta	male	OSA	T2DM	bmi_unadj
Weighted median	0.1932	0.124236	-0.050298	0.436697	0.119921	APM	male	OSA	T2DM	bmi_unadj
IVW	0.161684	0.0988019	-0.0319639	0.355333	0.101746	APM	male	OSA	T2DM	bmi_unadj
Penalized robust IVW	0.129177	0.0951768	-0.0573664	0.31572	0.174708	APM	male	OSA	T2DM	bmi_unadj
MR-Egger	0.99869	0.341267	0.329819	1.66756	0.00342888	APM	male	OSA	T2DM	bmi_unadj
Penalized robust MR-Egger	0.616697	0.377339	-0.122873	1.35627	0.102189	APM	male	OSA	T2DM	bmi_unadj
MR_PRESSO	0.103357	0.0906767	-0.0743697	0.281083	0.256765	APM	male	OSA	T2DM	bmi_unadj
MRConMix	0.182	NA	-0.087	0.573	0.180209	APM	male	OSA	T2DM	bmi_unadj
MRcML	0.107425	0.0886029	-0.0662332	0.281084	0.225346	APM	male	OSA	T2DM	bmi_unadj
MR-RAPS	0.132867	0.0922024	-0.0478493	0.313584	0.149573	APM	male	OSA	T2DM	bmi_unadj
Weighted median	0.193264	0.124298	-0.0503565	0.436884	0.119985	AW	male	OSA	T2DM	bmi_unadj
IVW	0.162102	0.0988488	-0.0316375	0.355843	0.101025	AW	male	OSA	T2DM	bmi_unadj
Penalized robust IVW	0.129281	0.0952182	-0.0573432	0.315905	0.174548	AW	male	OSA	T2DM	bmi_unadj
MR-Egger	1.00505	0.341613	0.335498	1.6746	0.00326034	AW	male	OSA	T2DM	bmi_unadj
Penalized robust MR-Egger	0.622994	0.378109	-0.118086	1.36407	0.0994232	AW	male	OSA	T2DM	bmi_unadj
MR_PRESSO	0.103465	0.0907277	-0.0743612	0.281291	0.256535	AW	male	OSA	T2DM	bmi_unadj
MRConMix	0.182	NA	-0.087	0.572	0.181414	AW	male	OSA	T2DM	bmi_unadj
MRcML	0.107775	0.0887378	-0.0661482	0.281698	0.224545	AW	male	OSA	T2DM	bmi_unadj
MR-RAPS	0.133468	0.0926225	-0.0480717	0.315009	0.149587	AW	male	OSA	T2DM	bmi_unadj

### Sheet: OSA_bmi_adj
Method	Estimate	se	CI_L	CI_U	Pvalue	exp_GWAS	sex	exposure	outcome	type
Weighted median	-0.0426133	0.0930812	-0.225049	0.139822	0.647091	raw	female	OSA	AF	bmi_adj
IVW	0.0347862	0.0686361	-0.0997382	0.169311	0.612281	raw	female	OSA	AF	bmi_adj
Penalized robust IVW	0.0324891	0.0720814	-0.108788	0.173766	0.652186	raw	female	OSA	AF	bmi_adj
MR-Egger	-0.0133835	0.185985	-0.377908	0.351141	0.942634	raw	female	OSA	AF	bmi_adj
Penalized robust MR-Egger	-0.0166095	0.243831	-0.49451	0.461291	0.945691	raw	female	OSA	AF	bmi_adj
MR_PRESSO	0.0347862	0.0686361	-0.0997406	0.169313	0.622286	raw	female	OSA	AF	bmi_adj
MRConMix	-0.113	NA	-0.296	0.477	0.30352	raw	female	OSA	AF	bmi_adj
MRcML	0.0372406	0.0685895	-0.0971924	0.171674	0.587165	raw	female	OSA	AF	bmi_adj
MR-RAPS	0.0318802	0.074575	-0.114287	0.178047	0.669021	raw	female	OSA	AF	bmi_adj
Weighted median	-0.377857	1.39677	-3.11548	2.35976	0.786759	meta	female	OSA	AF	bmi_adj
IVW	0.481164	0.897752	-1.2784	2.24073	0.591983	meta	female	OSA	AF	bmi_adj
Penalized robust IVW	0.442405	0.788894	-1.1038	1.98861	0.57494	meta	female	OSA	AF	bmi_adj
MR-Egger	0.0337476	2.27411	-4.42342	4.49091	0.98816	meta	female	OSA	AF	bmi_adj
Penalized robust MR-Egger	0.0125513	2.19421	-4.28803	4.31313	0.995436	meta	female	OSA	AF	bmi_adj
MR_PRESSO	0.481164	0.897752	-1.27843	2.24076	0.602651	meta	female	OSA	AF	bmi_adj
MRConMix	0.563	NA	-1.508	2.303	0.523854	meta	female	OSA	AF	bmi_adj
MRcML	0.914103	1.19605	-1.4301	3.25831	0.444706	meta	female	OSA	AF	bmi_adj
MR-RAPS	0.909948	2.63639	-4.25738	6.07727	0.729982	meta	female	OSA	AF	bmi_adj
Weighted median	-0.0445047	0.0974067	-0.235418	0.146409	0.647746	APM	female	OSA	AF	bmi_adj
IVW	0.0364207	0.0717313	-0.10417	0.177012	0.611637	APM	female	OSA	AF	bmi_adj
Penalized robust IVW	0.0340249	0.0755346	-0.11402	0.18207	0.652383	APM	female	OSA	AF	bmi_adj
MR-Egger	-0.0130842	0.193116	-0.391585	0.365417	0.945983	APM	female	OSA	AF	bmi_adj
Penalized robust MR-Egger	-0.0163394	0.253	-0.512211	0.479532	0.948506	APM	female	OSA	AF	bmi_adj
MR_PRESSO	0.0364207	0.0717313	-0.104173	0.177014	0.621663	APM	female	OSA	AF	bmi_adj
MRConMix	-0.118	NA	-0.31	0.499	0.301409	APM	female	OSA	AF	bmi_adj
MRcML	0.0390664	0.071757	-0.101575	0.179708	0.586148	APM	female	OSA	AF	bmi_adj
MR-RAPS	0.0333788	0.0783424	-0.120172	0.18693	0.670062	APM	female	OSA	AF	bmi_adj
Weighted median	-0.0445096	0.0975944	-0.235791	0.146772	0.648342	AW	female	OSA	AF	bmi_adj
IVW	0.0364259	0.0717413	-0.104184	0.177036	0.611636	AW	female	OSA	AF	bmi_adj
Penalized robust IVW	0.0340296	0.0755453	-0.114036	0.182096	0.652384	AW	female	OSA	AF	bmi_adj
MR-Egger	-0.0130831	0.193137	-0.391625	0.365459	0.945993	AW	female	OSA	AF	bmi_adj
Penalized robust MR-Egger	-0.0163384	0.253014	-0.512236	0.47956	0.948512	AW	female	OSA	AF	bmi_adj
MR_PRESSO	0.0364259	0.0717413	-0.104187	0.177039	0.621662	AW	female	OSA	AF	bmi_adj
MRConMix	-0.118	NA	-0.31	0.499	0.301412	AW	female	OSA	AF	bmi_adj
MRcML	0.039309	0.071988	-0.101785	0.180403	0.585032	AW	female	OSA	AF	bmi_adj
MR-RAPS	0.0338945	0.0782765	-0.119528	0.187317	0.665008	AW	female	OSA	AF	bmi_adj
Weighted median	-0.134721	0.1424	-0.41382	0.144379	0.344113	raw	male	OSA	AF	bmi_adj
IVW	-0.114712	0.110528	-0.331344	0.101919	0.299338	raw	male	OSA	AF	bmi_adj
Penalized robust IVW	-0.135014	0.110702	-0.351985	0.0819576	0.22261	raw	male	OSA	AF	bmi_adj
MR-Egger	-0.00369247	0.496916	-0.97763	0.970245	0.994071	raw	male	OSA	AF	bmi_adj
Penalized robust MR-Egger	-0.0830072	0.464412	-0.993238	0.827224	0.858145	raw	male	OSA	AF	bmi_adj
MR_PRESSO	-0.114712	0.110528	-0.331348	0.101923	0.303183	raw	male	OSA	AF	bmi_adj
MRConMix	-0.308	NA	-0.595	0.06	0.0966792	raw	male	OSA	AF	bmi_adj
MRcML	-0.120788	0.097999	-0.312862	0.0712868	0.217747	raw	male	OSA	AF	bmi_adj
MR-RAPS	-0.136605	0.11739	-0.366689	0.0934788	0.24455	raw	male	OSA	AF	bmi_adj
Weighted median	-0.132741	0.146631	-0.420133	0.15465	0.36532	meta	male	OSA	AF	bmi_adj
IVW	-0.114812	0.114291	-0.338819	0.109195	0.315111	meta	male	OSA	AF	bmi_adj
Penalized robust IVW	-0.135888	0.110705	-0.352866	0.0810891	0.219641	meta	male	OSA	AF	bmi_adj
MR-Egger	0.0551722	0.482512	-0.890534	1.00088	0.908965	meta	male	OSA	AF	bmi_adj
Penalized robust MR-Egger	-0.0411147	0.473713	-0.969575	0.887346	0.930837	meta	male	OSA	AF	bmi_adj
MR_PRESSO	-0.114812	0.114291	-0.338823	0.109199	0.318836	meta	male	OSA	AF	bmi_adj
MRConMix	-0.207	NA	-0.586	0.073	0.112083	meta	male	OSA	AF	bmi_adj
MRcML	-0.120833	0.101292	-0.319361	0.0776961	0.232903	meta	male	OSA	AF	bmi_adj
MR-RAPS	-0.137338	0.121301	-0.375087	0.100412	0.257548	meta	male	OSA	AF	bmi_adj
Weighted median	-0.134836	0.142454	-0.41404	0.144368	0.343882	APM	male	OSA	AF	bmi_adj
IVW	-0.114786	0.110592	-0.331543	0.101971	0.299307	APM	male	OSA	AF	bmi_adj
Penalized robust IVW	-0.135098	0.110726	-0.352116	0.0819204	0.222422	APM	male	OSA	AF	bmi_adj
MR-Egger	-0.00388032	0.497008	-0.977999	0.970238	0.993771	APM	male	OSA	AF	bmi_adj
Penalized robust MR-Egger	-0.083695	0.465037	-0.995152	0.827762	0.857172	APM	male	OSA	AF	bmi_adj
MR_PRESSO	-0.114786	0.110592	-0.331547	0.101975	0.303153	APM	male	OSA	AF	bmi_adj
MRConMix	-0.308	NA	-0.595	0.06	0.0965878	APM	male	OSA	AF	bmi_adj
MRcML	-0.12059	0.0979381	-0.312545	0.0713649	0.218214	APM	male	OSA	AF	bmi_adj
MR-RAPS	-0.136385	0.117428	-0.366544	0.0937747	0.245467	APM	male	OSA	AF	bmi_adj
Weighted median	-0.134872	0.142464	-0.414097	0.144353	0.343787	AW	male	OSA	AF	bmi_adj
IVW	-0.114828	0.110601	-0.331601	0.101946	0.299168	AW	male	OSA	AF	bmi_adj
Penalized robust IVW	-0.135129	0.11071	-0.352116	0.0818575	0.222247	AW	male	OSA	AF	bmi_adj
MR-Egger	-0.00460119	0.496723	-0.97816	0.968958	0.992609	AW	male	OSA	AF	bmi_adj
Penalized robust MR-Egger	-0.0852052	0.468291	-1.00304	0.832629	0.855623	AW	male	OSA	AF	bmi_adj
MR_PRESSO	-0.114828	0.110601	-0.331605	0.10195	0.303015	AW	male	OSA	AF	bmi_adj
MRConMix	-0.308	NA	-0.595	0.06	0.0963179	AW	male	OSA	AF	bmi_adj
MRcML	-0.120865	0.0980395	-0.313019	0.0712886	0.217642	AW	male	OSA	AF	bmi_adj
MR-RAPS	-0.136957	0.116974	-0.366226	0.092312	0.241666	AW	male	OSA	AF	bmi_adj
Weighted median	0.0998345	0.117555	-0.130569	0.330238	0.395738	raw	female	OSA	CAD	bmi_adj
IVW	0.113828	0.0895485	-0.0616841	0.28934	0.203683	raw	female	OSA	CAD	bmi_adj
Penalized robust IVW	0.114217	0.0686978	-0.0204285	0.248862	0.0963932	raw	female	OSA	CAD	bmi_adj
MR-Egger	-0.0400652	0.232636	-0.496024	0.415894	0.863263	raw	female	OSA	CAD	bmi_adj
Penalized robust MR-Egger	-0.049724	0.230028	-0.50057	0.401122	0.828859	raw	female	OSA	CAD	bmi_adj
MR_PRESSO	0.113828	0.068034	-0.0195188	0.247174	0.122475	raw	female	OSA	CAD	bmi_adj
MRConMix	0.248	NA	-0.204	0.585	0.169579	raw	female	OSA	CAD	bmi_adj
MRcML	0.116413	0.0911206	-0.0621802	0.295006	0.201401	raw	female	OSA	CAD	bmi_adj
MR-RAPS	0.117334	0.0982396	-0.0752156	0.309884	0.232335	raw	female	OSA	CAD	bmi_adj
Weighted median	1.08363	1.79981	-2.44392	4.61119	0.547118	meta	female	OSA	CAD	bmi_adj
IVW	1.48107	1.17041	-0.812888	3.77502	0.205717	meta	female	OSA	CAD	bmi_adj
Penalized robust IVW	1.45155	0.723918	0.032694	2.8704	0.0449495	meta	female	OSA	CAD	bmi_adj
MR-Egger	-0.410748	2.87518	-6.04599	5.22449	0.886401	meta	female	OSA	CAD	bmi_adj
Penalized robust MR-Egger	-0.542558	2.26035	-4.97276	3.88765	0.810305	meta	female	OSA	CAD	bmi_adj
MR_PRESSO	1.48107	0.890221	-0.263767	3.2259	0.124368	meta	female	OSA	CAD	bmi_adj
MRConMix	1.481	NA	-0.826	3	0.205717	meta	female	OSA	CAD	bmi_adj
MRcML	1.93641	1.41618	-0.839256	4.71208	0.171517	meta	female	OSA	CAD	bmi_adj
MR-RAPS	1.92356	4.15699	-6.22413	10.0712	0.643559	meta	female	OSA	CAD	bmi_adj
Weighted median	0.104885	0.122951	-0.136096	0.345865	0.393626	APM	female	OSA	CAD	bmi_adj
IVW	0.119014	0.093594	-0.0644268	0.302455	0.203516	APM	female	OSA	CAD	bmi_adj
Penalized robust IVW	0.119441	0.0718799	-0.0214407	0.260323	0.0965771	APM	female	OSA	CAD	bmi_adj
MR-Egger	-0.040087	0.241565	-0.513546	0.433372	0.868199	APM	female	OSA	CAD	bmi_adj
Penalized robust MR-Egger	-0.0498771	0.237931	-0.516213	0.416459	0.833958	APM	female	OSA	CAD	bmi_adj
MR_PRESSO	0.119014	0.0711008	-0.0203435	0.258372	0.12232	APM	female	OSA	CAD	bmi_adj
MRConMix	0.26	NA	-0.213	0.611	0.168399	APM	female	OSA	CAD	bmi_adj
MRcML	0.121847	0.0953053	-0.0649479	0.308642	0.201076	APM	female	OSA	CAD	bmi_adj
MR-RAPS	0.122843	0.102976	-0.078989	0.324676	0.232895	APM	female	OSA	CAD	bmi_adj
Weighted median	0.104897	0.123229	-0.136628	0.346422	0.39464	AW	female	OSA	CAD	bmi_adj
IVW	0.11903	0.093607	-0.0644367	0.302496	0.203519	AW	female	OSA	CAD	bmi_adj
Penalized robust IVW	0.119457	0.0718907	-0.021446	0.26036	0.096583	AW	female	OSA	CAD	bmi_adj
MR-Egger	-0.0400915	0.241591	-0.513602	0.433419	0.868198	AW	female	OSA	CAD	bmi_adj
Penalized robust MR-Egger	-0.049882	0.237952	-0.51626	0.416496	0.833956	AW	female	OSA	CAD	bmi_adj
MR_PRESSO	0.11903	0.0711108	-0.0203475	0.258407	0.122323	AW	female	OSA	CAD	bmi_adj
MRConMix	0.26	NA	-0.213	0.611	0.168397	AW	female	OSA	CAD	bmi_adj
MRcML	0.122281	0.0955411	-0.064976	0.309538	0.200588	AW	female	OSA	CAD	bmi_adj
MR-RAPS	0.123312	0.10402	-0.0805679	0.327192	0.235835	AW	female	OSA	CAD	bmi_adj
Weighted median	0.0860147	0.156565	-0.220848	0.392877	0.582741	raw	male	OSA	CAD	bmi_adj
IVW	0.0327753	0.111012	-0.184804	0.250354	0.767809	raw	male	OSA	CAD	bmi_adj
Penalized robust IVW	0.0494708	0.118886	-0.183541	0.282483	0.677322	raw	male	OSA	CAD	bmi_adj
MR-Egger	0.284571	0.495404	-0.686403	1.25555	0.565682	raw	male	OSA	CAD	bmi_adj
Penalized robust MR-Egger	0.198342	0.469802	-0.722454	1.11914	0.672892	raw	male	OSA	CAD	bmi_adj
MR_PRESSO	0.0327753	0.111012	-0.184808	0.250358	0.76875	raw	male	OSA	CAD	bmi_adj
MRConMix	0.352	NA	0.03	0.705	0.0346274	raw	male	OSA	CAD	bmi_adj
MRcML	0.033408	0.110509	-0.183186	0.250002	0.762416	raw	male	OSA	CAD	bmi_adj
MR-RAPS	0.0532227	0.122454	-0.186787	0.293232	0.663828	raw	male	OSA	CAD	bmi_adj
Weighted median	0.03103	0.161896	-0.286281	0.348341	0.848004	meta	male	OSA	CAD	bmi_adj
IVW	0.0315581	0.114729	-0.193307	0.256423	0.783265	meta	male	OSA	CAD	bmi_adj
Penalized robust IVW	0.0470541	0.121581	-0.191241	0.285349	0.698743	meta	male	OSA	CAD	bmi_adj
MR-Egger	0.221207	0.482162	-0.723814	1.16623	0.646391	meta	male	OSA	CAD	bmi_adj
Penalized robust MR-Egger	0.119965	0.449034	-0.760125	1.00006	0.789343	meta	male	OSA	CAD	bmi_adj
MR_PRESSO	0.0315581	0.114729	-0.193311	0.256427	0.784138	meta	male	OSA	CAD	bmi_adj
MRConMix	0.352	NA	0.015	0.711	0.0414292	meta	male	OSA	CAD	bmi_adj
MRcML	0.032041	0.114227	-0.191839	0.255921	0.779092	meta	male	OSA	CAD	bmi_adj
MR-RAPS	0.0507525	0.126589	-0.197361	0.298866	0.688476	meta	male	OSA	CAD	bmi_adj
Weighted median	0.0850834	0.15665	-0.221945	0.392112	0.587031	APM	male	OSA	CAD	bmi_adj
IVW	0.0327361	0.111077	-0.18497	0.250442	0.76821	APM	male	OSA	CAD	bmi_adj
Penalized robust IVW	0.049403	0.11891	-0.183656	0.282462	0.677801	APM	male	OSA	CAD	bmi_adj
MR-Egger	0.283385	0.49552	-0.687815	1.25459	0.567393	APM	male	OSA	CAD	bmi_adj
Penalized robust MR-Egger	0.196651	0.469816	-0.724171	1.11747	0.675531	APM	male	OSA	CAD	bmi_adj
MR_PRESSO	0.0327361	0.111077	-0.184974	0.250446	0.76915	APM	male	OSA	CAD	bmi_adj
MRConMix	0.352	NA	0.029	0.705	0.0348517	APM	male	OSA	CAD	bmi_adj
MRcML	0.0333036	0.110472	-0.183218	0.249825	0.763059	APM	male	OSA	CAD	bmi_adj
MR-RAPS	0.0530562	0.122328	-0.186708	0.29282	0.664492	APM	male	OSA	CAD	bmi_adj
Weighted median	0.0847716	0.156597	-0.222153	0.391696	0.588276	AW	male	OSA	CAD	bmi_adj
IVW	0.0328273	0.111086	-0.184897	0.250552	0.767602	AW	male	OSA	CAD	bmi_adj
Penalized robust IVW	0.0494444	0.118797	-0.183393	0.282281	0.677256	AW	male	OSA	CAD	bmi_adj
MR-Egger	0.284806	0.49524	-0.685847	1.25546	0.565233	AW	male	OSA	CAD	bmi_adj
Penalized robust MR-Egger	0.197424	0.469805	-0.723378	1.11823	0.674321	AW	male	OSA	CAD	bmi_adj
MR_PRESSO	0.0328273	0.111086	-0.184901	0.250556	0.768544	AW	male	OSA	CAD	bmi_adj
MRConMix	0.352	NA	0.028	0.704	0.035334	AW	male	OSA	CAD	bmi_adj
MRcML	0.0334558	0.110583	-0.183283	0.250194	0.76224	AW	male	OSA	CAD	bmi_adj
MR-RAPS	0.0532074	0.122572	-0.187033	0.293448	0.664222	AW	male	OSA	CAD	bmi_adj
Weighted median	0.00308672	0.102863	-0.198521	0.204694	0.976061	raw	female	OSA	CKD	bmi_adj
IVW	0.00568601	0.0792061	-0.149555	0.160927	0.942771	raw	female	OSA	CKD	bmi_adj
Penalized robust IVW	0.00960321	0.0635258	-0.114905	0.134111	0.879841	raw	female	OSA	CKD	bmi_adj
MR-Egger	-0.171108	0.208563	-0.579883	0.237667	0.41198	raw	female	OSA	CKD	bmi_adj
Penalized robust MR-Egger	-0.170323	0.161389	-0.48664	0.145994	0.291262	raw	female	OSA	CKD	bmi_adj
MR_PRESSO	0.00568601	0.0575946	-0.107199	0.118571	0.923133	raw	female	OSA	CKD	bmi_adj
MRConMix	0.057	NA	-0.306	0.342	0.660754	raw	female	OSA	CKD	bmi_adj
MRcML	0.00628048	0.080171	-0.150852	0.163413	0.937559	raw	female	OSA	CKD	bmi_adj
MR-RAPS	0.00878104	0.0866958	-0.161143	0.178705	0.919324	raw	female	OSA	CKD	bmi_adj
Weighted median	0.535099	1.50886	-2.4222	3.4924	0.72286	meta	female	OSA	CKD	bmi_adj
IVW	0.383537	1.03567	-1.64633	2.4134	0.711137	meta	female	OSA	CKD	bmi_adj
Penalized robust IVW	0.432538	0.786707	-1.10938	1.97446	0.582451	meta	female	OSA	CKD	bmi_adj
MR-Egger	-0.0504136	2.54084	-5.03037	4.92955	0.98417	meta	female	OSA	CKD	bmi_adj
Penalized robust MR-Egger	-0.0378867	1.45316	-2.88604	2.81026	0.9792	meta	female	OSA	CKD	bmi_adj
MR_PRESSO	0.383537	0.744488	-1.07566	1.84273	0.616629	meta	female	OSA	CKD	bmi_adj
MRConMix	0.558	NA	-1.594	2.603	0.592433	meta	female	OSA	CKD	bmi_adj
MRcML	0.497485	1.17867	-1.81266	2.80763	0.672971	meta	female	OSA	CKD	bmi_adj
MR-RAPS	0.535326	4.1943	-7.68551	8.75616	0.89844	meta	female	OSA	CKD	bmi_adj
Weighted median	0.00305962	0.107563	-0.207759	0.213878	0.977307	APM	female	OSA	CKD	bmi_adj
IVW	0.00576201	0.0827861	-0.156496	0.16802	0.944511	APM	female	OSA	CKD	bmi_adj
Penalized robust IVW	0.00983643	0.0664056	-0.120316	0.139989	0.882243	APM	female	OSA	CKD	bmi_adj
MR-Egger	-0.177483	0.216551	-0.601915	0.246948	0.412448	APM	female	OSA	CKD	bmi_adj
Penalized robust MR-Egger	-0.176673	0.167565	-0.505094	0.151748	0.291721	APM	female	OSA	CKD	bmi_adj
MR_PRESSO	0.00576201	0.0601993	-0.112229	0.123753	0.925468	APM	female	OSA	CKD	bmi_adj
MRConMix	0.06	NA	-0.321	0.358	0.663228	APM	female	OSA	CKD	bmi_adj
MRcML	0.00638474	0.0838324	-0.157924	0.170693	0.939291	APM	female	OSA	CKD	bmi_adj
MR-RAPS	0.00898832	0.0908689	-0.169115	0.187091	0.921205	APM	female	OSA	CKD	bmi_adj
Weighted median	0.00305904	0.107706	-0.20804	0.214158	0.977342	AW	female	OSA	CKD	bmi_adj
IVW	0.00576221	0.0827975	-0.156518	0.168042	0.944517	AW	female	OSA	CKD	bmi_adj
Penalized robust IVW	0.00983696	0.0664141	-0.120332	0.140006	0.882252	AW	female	OSA	CKD	bmi_adj
MR-Egger	-0.177499	0.216573	-0.601975	0.246977	0.412456	AW	female	OSA	CKD	bmi_adj
Penalized robust MR-Egger	-0.176688	0.167579	-0.505136	0.15176	0.291719	AW	female	OSA	CKD	bmi_adj
MR_PRESSO	0.00576221	0.0602077	-0.112245	0.123769	0.925476	AW	female	OSA	CKD	bmi_adj
MRConMix	0.06	NA	-0.321	0.358	0.663253	AW	female	OSA	CKD	bmi_adj
MRcML	0.00640351	0.0839671	-0.158169	0.170976	0.939211	AW	female	OSA	CKD	bmi_adj
MR-RAPS	0.00901625	0.0917571	-0.170828	0.18886	0.921724	AW	female	OSA	CKD	bmi_adj
Weighted median	0.222033	0.158831	-0.0892707	0.533337	0.162138	raw	male	OSA	CKD	bmi_adj
IVW	0.129263	0.11298	-0.0921739	0.3507	0.252573	raw	male	OSA	CKD	bmi_adj
Penalized robust IVW	0.185981	0.113665	-0.0367987	0.408762	0.101794	raw	male	OSA	CKD	bmi_adj
MR-Egger	0.0419939	0.501967	-0.941843	1.02583	0.933328	raw	male	OSA	CKD	bmi_adj
Penalized robust MR-Egger	0.168314	0.413192	-0.641527	0.978155	0.683751	raw	male	OSA	CKD	bmi_adj
MR_PRESSO	0.129263	0.108737	-0.0838609	0.342387	0.238855	raw	male	OSA	CKD	bmi_adj
MRConMix	0.197	NA	-0.084	0.584	0.154529	raw	male	OSA	CKD	bmi_adj
MRcML	0.141108	0.116688	-0.0875967	0.369812	0.226558	raw	male	OSA	CKD	bmi_adj
MR-RAPS	0.178108	0.122123	-0.061254	0.41747	0.144723	raw	male	OSA	CKD	bmi_adj
Weighted median	0.257353	0.164552	-0.0651644	0.579869	0.117828	meta	male	OSA	CKD	bmi_adj
IVW	0.141682	0.116744	-0.0871329	0.370497	0.224897	meta	male	OSA	CKD	bmi_adj
Penalized robust IVW	0.199043	0.117115	-0.0304985	0.428584	0.0892159	meta	male	OSA	CKD	bmi_adj
MR-Egger	0.187847	0.487452	-0.767541	1.14324	0.699966	meta	male	OSA	CKD	bmi_adj
Penalized robust MR-Egger	0.28253	0.410944	-0.522907	1.08797	0.491759	meta	male	OSA	CKD	bmi_adj
MR_PRESSO	0.141682	0.112207	-0.078243	0.361607	0.211212	meta	male	OSA	CKD	bmi_adj
MRConMix	0.208	NA	-0.077	0.594	0.134744	meta	male	OSA	CKD	bmi_adj
MRcML	0.153906	0.120478	-0.0822265	0.390038	0.201439	meta	male	OSA	CKD	bmi_adj
MR-RAPS	0.191624	0.126237	-0.0558015	0.439049	0.129024	meta	male	OSA	CKD	bmi_adj
Weighted median	0.222346	0.158902	-0.0890952	0.533788	0.161732	APM	male	OSA	CKD	bmi_adj
IVW	0.129361	0.113045	-0.0922037	0.350926	0.252487	APM	male	OSA	CKD	bmi_adj
Penalized robust IVW	0.186106	0.113739	-0.0368179	0.40903	0.101786	APM	male	OSA	CKD	bmi_adj
MR-Egger	0.042502	0.502055	-0.941508	1.02651	0.932535	APM	male	OSA	CKD	bmi_adj
Penalized robust MR-Egger	0.168595	0.413023	-0.640916	0.978105	0.683129	APM	male	OSA	CKD	bmi_adj
MR_PRESSO	0.129361	0.108799	-0.083885	0.342607	0.238769	APM	male	OSA	CKD	bmi_adj
MRConMix	0.197	NA	-0.084	0.585	0.154325	APM	male	OSA	CKD	bmi_adj
MRcML	0.141027	0.116683	-0.0876668	0.36972	0.226803	APM	male	OSA	CKD	bmi_adj
MR-RAPS	0.178011	0.12195	-0.0610122	0.417034	0.144373	APM	male	OSA	CKD	bmi_adj
Weighted median	0.222232	0.15894	-0.0892839	0.533748	0.162048	AW	male	OSA	CKD	bmi_adj
IVW	0.129407	0.113054	-0.0921736	0.350988	0.252352	AW	male	OSA	CKD	bmi_adj
Penalized robust IVW	0.1861	0.113713	-0.0367732	0.408973	0.101719	AW	male	OSA	CKD	bmi_adj
MR-Egger	0.0432667	0.501688	-0.940024	1.02656	0.931274	AW	male	OSA	CKD	bmi_adj
Penalized robust MR-Egger	0.168155	0.411099	-0.637584	0.973894	0.682512	AW	male	OSA	CKD	bmi_adj
MR_PRESSO	0.129407	0.108806	-0.083853	0.342667	0.238634	AW	male	OSA	CKD	bmi_adj
MRConMix	0.197	NA	-0.085	0.584	0.154966	AW	male	OSA	CKD	bmi_adj
MRcML	0.141277	0.116774	-0.0875961	0.370151	0.226343	AW	male	OSA	CKD	bmi_adj
MR-RAPS	0.178263	0.122195	-0.061239	0.417765	0.144609	AW	male	OSA	CKD	bmi_adj
Weighted median	0.202752	0.117133	-0.0268255	0.432329	0.0834611	raw	female	OSA	HF	bmi_adj
IVW	0.0995787	0.0866198	-0.0701929	0.26935	0.250306	raw	female	OSA	HF	bmi_adj
Penalized robust IVW	0.106072	0.0887104	-0.0677969	0.279941	0.231808	raw	female	OSA	HF	bmi_adj
MR-Egger	0.185177	0.225102	-0.256015	0.626369	0.410714	raw	female	OSA	HF	bmi_adj
Penalized robust MR-Egger	0.164992	0.173771	-0.175592	0.505577	0.342374	raw	female	OSA	HF	bmi_adj
MR_PRESSO	0.0995787	0.0752851	-0.0479802	0.247138	0.212779	raw	female	OSA	HF	bmi_adj
MRConMix	0.187	NA	-0.104	0.514	0.182029	raw	female	OSA	HF	bmi_adj
MRcML	0.102464	0.0888204	-0.0716204	0.276549	0.248659	raw	female	OSA	HF	bmi_adj
MR-RAPS	0.108773	0.0944998	-0.0764464	0.293993	0.249715	raw	female	OSA	HF	bmi_adj
Weighted median	0.191097	1.79537	-3.32776	3.70996	0.915234	meta	female	OSA	HF	bmi_adj
IVW	0.70341	1.14091	-1.53273	2.93955	0.537542	meta	female	OSA	HF	bmi_adj
Penalized robust IVW	0.889711	1.44201	-1.93658	3.716	0.537239	meta	female	OSA	HF	bmi_adj
MR-Egger	-1.41064	2.78832	-6.87565	4.05437	0.61292	meta	female	OSA	HF	bmi_adj
Penalized robust MR-Egger	-1.15984	2.65253	-6.3587	4.03902	0.661925	meta	female	OSA	HF	bmi_adj
MR_PRESSO	0.70341	1.04629	-1.34731	2.75413	0.515271	meta	female	OSA	HF	bmi_adj
MRConMix	0.34	NA	-1.933	3	0.769228	meta	female	OSA	HF	bmi_adj
MRcML	1.11896	1.48326	-1.78818	4.0261	0.450615	meta	female	OSA	HF	bmi_adj
MR-RAPS	1.46091	3.3088	-5.02434	7.94615	0.658836	meta	female	OSA	HF	bmi_adj
Weighted median	0.210429	0.12246	-0.029588	0.450447	0.0857327	APM	female	OSA	HF	bmi_adj
IVW	0.104237	0.0905272	-0.0731925	0.281667	0.249547	APM	female	OSA	HF	bmi_adj
Penalized robust IVW	0.110954	0.0923961	-0.0701393	0.292047	0.22981	APM	female	OSA	HF	bmi_adj
MR-Egger	0.192719	0.233736	-0.265394	0.650833	0.409646	APM	female	OSA	HF	bmi_adj
Penalized robust MR-Egger	0.171843	0.180344	-0.181625	0.525312	0.340661	APM	female	OSA	HF	bmi_adj
MR_PRESSO	0.104237	0.0786612	-0.0499384	0.258413	0.211989	APM	female	OSA	HF	bmi_adj
MRConMix	0.196	NA	-0.107	0.537	0.182753	APM	female	OSA	HF	bmi_adj
MRcML	0.107413	0.0929072	-0.0746818	0.289508	0.247627	APM	female	OSA	HF	bmi_adj
MR-RAPS	0.113963	0.0990305	-0.0801369	0.308063	0.249821	APM	female	OSA	HF	bmi_adj
Weighted median	0.21045	0.122606	-0.0298536	0.450753	0.0860757	AW	female	OSA	HF	bmi_adj
IVW	0.104253	0.0905397	-0.0732017	0.281707	0.249543	AW	female	OSA	HF	bmi_adj
Penalized robust IVW	0.11097	0.0924079	-0.0701466	0.292086	0.229803	AW	female	OSA	HF	bmi_adj
MR-Egger	0.192743	0.233761	-0.26542	0.650906	0.409638	AW	female	OSA	HF	bmi_adj
Penalized robust MR-Egger	0.171865	0.18037	-0.181653	0.525383	0.340668	AW	female	OSA	HF	bmi_adj
MR_PRESSO	0.104253	0.078672	-0.0499442	0.25845	0.211985	AW	female	OSA	HF	bmi_adj
MRConMix	0.196	NA	-0.107	0.537	0.182758	AW	female	OSA	HF	bmi_adj
MRcML	0.108019	0.093238	-0.0747246	0.290762	0.24665	AW	female	OSA	HF	bmi_adj
MR-RAPS	0.114617	0.0999324	-0.0812501	0.310485	0.251403	AW	female	OSA	HF	bmi_adj
Weighted median	0.177503	0.185162	-0.185408	0.540413	0.337742	raw	male	OSA	HF	bmi_adj
IVW	0.189883	0.127394	-0.0598051	0.439571	0.136089	raw	male	OSA	HF	bmi_adj
Penalized robust IVW	0.177105	0.135487	-0.0884437	0.442654	0.191152	raw	male	OSA	HF	bmi_adj
MR-Egger	0.588285	0.56863	-0.526209	1.70278	0.300872	raw	male	OSA	HF	bmi_adj
Penalized robust MR-Egger	0.61333	0.598243	-0.559205	1.78587	0.30526	raw	male	OSA	HF	bmi_adj
MR_PRESSO	0.189883	0.125445	-0.0559886	0.435754	0.134955	raw	male	OSA	HF	bmi_adj
MRConMix	0.705	NA	-0.633	1.186	0.722075	raw	male	OSA	HF	bmi_adj
MRcML	0.198641	0.130614	-0.0573566	0.454639	0.128302	raw	male	OSA	HF	bmi_adj
MR-RAPS	0.186207	0.14119	-0.0905257	0.462939	0.187223	raw	male	OSA	HF	bmi_adj
Weighted median	0.189114	0.19167	-0.186553	0.564781	0.323809	meta	male	OSA	HF	bmi_adj
IVW	0.202709	0.131639	-0.0552989	0.460718	0.123588	meta	male	OSA	HF	bmi_adj
Penalized robust IVW	0.18928	0.139852	-0.0848245	0.463385	0.175917	meta	male	OSA	HF	bmi_adj
MR-Egger	0.660717	0.551845	-0.420879	1.74231	0.231194	meta	male	OSA	HF	bmi_adj
Penalized robust MR-Egger	0.675256	0.571711	-0.445278	1.79579	0.237558	meta	male	OSA	HF	bmi_adj
MR_PRESSO	0.202709	0.129471	-0.0510534	0.456472	0.12228	meta	male	OSA	HF	bmi_adj
MRConMix	0.004	NA	-0.64	1.228	0.97821	meta	male	OSA	HF	bmi_adj
MRcML	0.212094	0.134976	-0.0524534	0.476641	0.116101	meta	male	OSA	HF	bmi_adj
MR-RAPS	0.199069	0.145958	-0.0870084	0.485146	0.172606	meta	male	OSA	HF	bmi_adj
Weighted median	0.177675	0.18526	-0.185429	0.540779	0.337531	APM	male	OSA	HF	bmi_adj
IVW	0.190049	0.127468	-0.0597827	0.439881	0.135972	APM	male	OSA	HF	bmi_adj
Penalized robust IVW	0.177259	0.13556	-0.0884341	0.442952	0.191008	APM	male	OSA	HF	bmi_adj
MR-Egger	0.589335	0.56872	-0.525335	1.70401	0.300086	APM	male	OSA	HF	bmi_adj
Penalized robust MR-Egger	0.614075	0.597589	-0.557178	1.78533	0.304144	APM	male	OSA	HF	bmi_adj
MR_PRESSO	0.190049	0.125516	-0.0559613	0.43606	0.134836	APM	male	OSA	HF	bmi_adj
MRConMix	0.705	NA	-0.633	1.187	0.72233	APM	male	OSA	HF	bmi_adj
MRcML	0.198483	0.13058	-0.0574496	0.454416	0.128509	APM	male	OSA	HF	bmi_adj
MR-RAPS	0.186042	0.141	-0.0903186	0.462402	0.187021	APM	male	OSA	HF	bmi_adj
Weighted median	0.177935	0.185281	-0.185209	0.541078	0.336878	AW	male	OSA	HF	bmi_adj
IVW	0.19022	0.127477	-0.0596304	0.44007	0.13565	AW	male	OSA	HF	bmi_adj
Penalized robust IVW	0.17745	0.1356	-0.0883203	0.44322	0.190659	AW	male	OSA	HF	bmi_adj
MR-Egger	0.591726	0.568331	-0.522182	1.70563	0.297799	AW	male	OSA	HF	bmi_adj
Penalized robust MR-Egger	0.616407	0.596329	-0.552377	1.78519	0.301291	AW	male	OSA	HF	bmi_adj
MR_PRESSO	0.19022	0.125521	-0.0558017	0.436241	0.134509	AW	male	OSA	HF	bmi_adj
MRConMix	0.705	NA	-0.633	1.188	0.70387	AW	male	OSA	HF	bmi_adj
MRcML	0.19902	0.130709	-0.0571652	0.455206	0.127854	AW	male	OSA	HF	bmi_adj
MR-RAPS	0.186696	0.141466	-0.0905783	0.46397	0.186929	AW	male	OSA	HF	bmi_adj
Weighted median	0.104805	0.0451775	0.0162585	0.193351	0.0203493	raw	female	OSA	HTN	bmi_adj
IVW	0.0649749	0.0373414	-0.00821288	0.138163	0.0818549	raw	female	OSA	HTN	bmi_adj
Penalized robust IVW	0.0670893	0.0407558	-0.0127906	0.146969	0.0997371	raw	female	OSA	HTN	bmi_adj
MR-Egger	-0.0438748	0.0951512	-0.230368	0.142618	0.644722	raw	female	OSA	HTN	bmi_adj
Penalized robust MR-Egger	-0.0513366	0.141966	-0.329584	0.226911	0.717642	raw	female	OSA	HTN	bmi_adj
MR_PRESSO	0.0649749	0.0373414	-0.00821422	0.138164	0.109718	raw	female	OSA	HTN	bmi_adj
MRConMix	0.165	NA	0.056	0.249	0.0155856	raw	female	OSA	HTN	bmi_adj
MRcML	0.0689941	0.0326807	0.00494105	0.133047	0.0347589	raw	female	OSA	HTN	bmi_adj
MR-RAPS	0.056954	0.049333	-0.0397388	0.153647	0.248304	raw	female	OSA	HTN	bmi_adj
Weighted median	0.759792	0.700276	-0.612724	2.13231	0.277927	meta	female	OSA	HTN	bmi_adj
IVW	0.977541	0.466621	0.0629802	1.8921	0.0361768	meta	female	OSA	HTN	bmi_adj
Penalized robust IVW	0.973317	0.421091	0.147995	1.79864	0.0208096	meta	female	OSA	HTN	bmi_adj
MR-Egger	0.320569	1.18109	-1.99433	2.63547	0.78607	meta	female	OSA	HTN	bmi_adj
Penalized robust MR-Egger	0.284765	1.42372	-2.50567	3.0752	0.841469	meta	female	OSA	HTN	bmi_adj
MR_PRESSO	0.977541	0.466621	0.0629634	1.89212	0.0601252	meta	female	OSA	HTN	bmi_adj
MRConMix	1.075	NA	0.013	2.085	0.0186539	meta	female	OSA	HTN	bmi_adj
MRcML	1.69714	0.699338	0.326466	3.06782	0.0152333	meta	female	OSA	HTN	bmi_adj
MR-RAPS	1.8012	1.34177	-0.828675	4.43108	0.179465	meta	female	OSA	HTN	bmi_adj
Weighted median	0.110089	0.0472604	0.0174601	0.202717	0.0198375	APM	female	OSA	HTN	bmi_adj
IVW	0.0678676	0.0390352	-0.00863997	0.144375	0.0821006	APM	female	OSA	HTN	bmi_adj
Penalized robust IVW	0.0700971	0.0427138	-0.0136203	0.153814	0.100779	APM	female	OSA	HTN	bmi_adj
MR-Egger	-0.0449821	0.0988294	-0.238684	0.14872	0.649002	APM	female	OSA	HTN	bmi_adj
Penalized robust MR-Egger	-0.0524637	0.146286	-0.33918	0.234252	0.719867	APM	female	OSA	HTN	bmi_adj
MR_PRESSO	0.0678676	0.0390352	-0.00864138	0.144377	0.109972	APM	female	OSA	HTN	bmi_adj
MRConMix	0.172	NA	0.058	0.26	0.0154834	APM	female	OSA	HTN	bmi_adj
MRcML	0.0722854	0.0342294	0.00519695	0.139374	0.0347044	APM	female	OSA	HTN	bmi_adj
MR-RAPS	0.0595482	0.0516788	-0.0417422	0.160839	0.249208	APM	female	OSA	HTN	bmi_adj
Weighted median	0.110107	0.0473612	0.0172808	0.202933	0.0200807	AW	female	OSA	HTN	bmi_adj
IVW	0.0678766	0.0390407	-0.00864166	0.144395	0.0821027	AW	female	OSA	HTN	bmi_adj
Penalized robust IVW	0.0701064	0.0427203	-0.0136239	0.153837	0.100786	AW	female	OSA	HTN	bmi_adj
MR-Egger	-0.0449852	0.0988401	-0.238708	0.148738	0.649015	AW	female	OSA	HTN	bmi_adj
Penalized robust MR-Egger	-0.0524659	0.146292	-0.339193	0.234262	0.719866	AW	female	OSA	HTN	bmi_adj
MR_PRESSO	0.0678766	0.0390407	-0.00864307	0.144396	0.109974	AW	female	OSA	HTN	bmi_adj
MRConMix	0.172	NA	0.058	0.26	0.0154833	AW	female	OSA	HTN	bmi_adj
MRcML	0.072967	0.0344515	0.0054433	0.140491	0.0341782	AW	female	OSA	HTN	bmi_adj
MR-RAPS	0.0601086	0.0518433	-0.0415043	0.161722	0.246282	AW	female	OSA	HTN	bmi_adj
Weighted median	-0.0957691	0.0873068	-0.266887	0.075349	0.272674	raw	male	OSA	HTN	bmi_adj
IVW	-0.030818	0.0666658	-0.161481	0.0998446	0.643884	raw	male	OSA	HTN	bmi_adj
Penalized robust IVW	-0.0344604	0.069284	-0.170255	0.101334	0.618922	raw	male	OSA	HTN	bmi_adj
MR-Egger	-0.165259	0.298425	-0.75016	0.419643	0.579737	raw	male	OSA	HTN	bmi_adj
Penalized robust MR-Egger	-0.094076	0.343123	-0.766585	0.578433	0.783949	raw	male	OSA	HTN	bmi_adj
MR_PRESSO	-0.030818	0.0666658	-0.161483	0.099847	0.645427	raw	male	OSA	HTN	bmi_adj
MRConMix	-0.105	NA	-0.355	0.099	0.381194	raw	male	OSA	HTN	bmi_adj
MRcML	-0.0316723	0.0603065	-0.149871	0.0865262	0.599452	raw	male	OSA	HTN	bmi_adj
MR-RAPS	-0.0356255	0.0730984	-0.178898	0.107647	0.626001	raw	male	OSA	HTN	bmi_adj
Weighted median	-0.105677	0.0910291	-0.284091	0.072737	0.245678	meta	male	OSA	HTN	bmi_adj
IVW	-0.0333815	0.0688782	-0.16838	0.101617	0.627928	meta	male	OSA	HTN	bmi_adj
Penalized robust IVW	-0.037804	0.0722111	-0.179335	0.103727	0.600612	meta	male	OSA	HTN	bmi_adj
MR-Egger	-0.179245	0.289761	-0.747167	0.388677	0.536183	meta	male	OSA	HTN	bmi_adj
Penalized robust MR-Egger	-0.129267	0.308859	-0.73462	0.476086	0.675559	meta	male	OSA	HTN	bmi_adj
MR_PRESSO	-0.0333815	0.0688782	-0.168383	0.10162	0.629557	meta	male	OSA	HTN	bmi_adj
MRConMix	-0.11	NA	-0.371	0.095	0.352173	meta	male	OSA	HTN	bmi_adj
MRcML	-0.0343258	0.0623466	-0.156523	0.0878714	0.581933	meta	male	OSA	HTN	bmi_adj
MR-RAPS	-0.0392691	0.0754583	-0.187167	0.108629	0.602779	meta	male	OSA	HTN	bmi_adj
Weighted median	-0.0959871	0.0873588	-0.267207	0.0752329	0.271869	APM	male	OSA	HTN	bmi_adj
IVW	-0.0309239	0.066704	-0.161661	0.0998135	0.642935	APM	male	OSA	HTN	bmi_adj
Penalized robust IVW	-0.0345862	0.0693414	-0.170493	0.10132	0.617933	APM	male	OSA	HTN	bmi_adj
MR-Egger	-0.166976	0.298469	-0.751964	0.418012	0.575859	APM	male	OSA	HTN	bmi_adj
Penalized robust MR-Egger	-0.0962624	0.342825	-0.768187	0.575662	0.77887	APM	male	OSA	HTN	bmi_adj
MR_PRESSO	-0.0309239	0.066704	-0.161664	0.0998159	0.644484	APM	male	OSA	HTN	bmi_adj
MRConMix	-0.105	NA	-0.356	0.099	0.380102	APM	male	OSA	HTN	bmi_adj
MRcML	-0.0317007	0.0602636	-0.149815	0.0864138	0.598865	APM	male	OSA	HTN	bmi_adj
MR-RAPS	-0.0357078	0.0727926	-0.178381	0.106966	0.62375	APM	male	OSA	HTN	bmi_adj
Weighted median	-0.0963866	0.0873963	-0.26768	0.074907	0.270084	AW	male	OSA	HTN	bmi_adj
IVW	-0.0311408	0.0667085	-0.161887	0.0996055	0.640629	AW	male	OSA	HTN	bmi_adj
Penalized robust IVW	-0.034838	0.0694393	-0.170936	0.10126	0.615875	AW	male	OSA	HTN	bmi_adj
MR-Egger	-0.171031	0.298275	-0.75564	0.413578	0.566375	AW	male	OSA	HTN	bmi_adj
Penalized robust MR-Egger	-0.101009	0.342448	-0.772195	0.570176	0.768023	AW	male	OSA	HTN	bmi_adj
MR_PRESSO	-0.0311408	0.0667085	-0.16189	0.0996079	0.64219	AW	male	OSA	HTN	bmi_adj
MRConMix	-0.105	NA	-0.357	0.098	0.37952	AW	male	OSA	HTN	bmi_adj
MRcML	-0.0320061	0.0603462	-0.150282	0.0862702	0.595852	AW	male	OSA	HTN	bmi_adj
MR-RAPS	-0.0360152	0.0729533	-0.179004	0.106973	0.621535	AW	male	OSA	HTN	bmi_adj
Weighted median	0.0724238	0.0913649	-0.106648	0.251496	0.42796	raw	female	OSA	T2DM	bmi_adj
IVW	0.0417821	0.0710157	-0.0974061	0.18097	0.556298	raw	female	OSA	T2DM	bmi_adj
Penalized robust IVW	0.050914	0.0900608	-0.125602	0.22743	0.57185	raw	female	OSA	T2DM	bmi_adj
MR-Egger	-0.0270859	0.185188	-0.390047	0.335875	0.883715	raw	female	OSA	T2DM	bmi_adj
Penalized robust MR-Egger	-0.0183241	0.182446	-0.375912	0.339264	0.919999	raw	female	OSA	T2DM	bmi_adj
MR_PRESSO	0.0417821	0.0425897	-0.0416937	0.125258	0.347659	raw	female	OSA	T2DM	bmi_adj
MRConMix	0.091	NA	-0.219	0.339	0.37369	raw	female	OSA	T2DM	bmi_adj
MRcML	0.0427544	0.0717364	-0.0978463	0.183355	0.55118	raw	female	OSA	T2DM	bmi_adj
MR-RAPS	0.0452411	0.0780714	-0.107779	0.198261	0.562263	raw	female	OSA	T2DM	bmi_adj
Weighted median	0.858027	1.34542	-1.77895	3.49501	0.523644	meta	female	OSA	T2DM	bmi_adj
IVW	0.660821	0.934739	-1.17123	2.49288	0.479593	meta	female	OSA	T2DM	bmi_adj
Penalized robust IVW	0.740495	0.623318	-0.481187	1.96218	0.234838	meta	female	OSA	T2DM	bmi_adj
MR-Egger	0.39251	2.29234	-4.10039	4.88541	0.864045	meta	female	OSA	T2DM	bmi_adj
Penalized robust MR-Egger	0.561067	1.58712	-2.54962	3.67176	0.723703	meta	female	OSA	T2DM	bmi_adj
MR_PRESSO	0.660821	0.549591	-0.416378	1.73802	0.254458	meta	female	OSA	T2DM	bmi_adj
MRConMix	0.661	NA	-1.178	2.653	0.479593	meta	female	OSA	T2DM	bmi_adj
MRcML	0.78626	1.03193	-1.23629	2.80881	0.446102	meta	female	OSA	T2DM	bmi_adj
MR-RAPS	0.81354	5.53577	-10.0366	11.6637	0.883163	meta	female	OSA	T2DM	bmi_adj
Weighted median	0.0753232	0.0956261	-0.1121	0.262747	0.430881	APM	female	OSA	T2DM	bmi_adj
IVW	0.0434595	0.0742248	-0.102018	0.188937	0.558203	APM	female	OSA	T2DM	bmi_adj
Penalized robust IVW	0.0530498	0.0945815	-0.132327	0.238426	0.574873	APM	female	OSA	T2DM	bmi_adj
MR-Egger	-0.0290043	0.192317	-0.405938	0.34793	0.880122	APM	female	OSA	T2DM	bmi_adj
Penalized robust MR-Egger	-0.0199594	0.189975	-0.392303	0.352385	0.916326	APM	female	OSA	T2DM	bmi_adj
MR_PRESSO	0.0434595	0.044533	-0.0438251	0.130744	0.35009	APM	female	OSA	T2DM	bmi_adj
MRConMix	0.096	NA	-0.231	0.355	0.374038	APM	female	OSA	T2DM	bmi_adj
MRcML	0.0445078	0.0750103	-0.10251	0.191525	0.552943	APM	female	OSA	T2DM	bmi_adj
MR-RAPS	0.0471168	0.0818435	-0.113297	0.20753	0.564823	APM	female	OSA	T2DM	bmi_adj
Weighted median	0.0753306	0.0957916	-0.112417	0.263079	0.431632	AW	female	OSA	T2DM	bmi_adj
IVW	0.0434634	0.0742351	-0.102035	0.188962	0.558222	AW	female	OSA	T2DM	bmi_adj
Penalized robust IVW	0.0530552	0.0945975	-0.132352	0.238463	0.574898	AW	female	OSA	T2DM	bmi_adj
MR-Egger	-0.029019	0.192337	-0.405994	0.347956	0.880074	AW	female	OSA	T2DM	bmi_adj
Penalized robust MR-Egger	-0.0199743	0.189998	-0.392363	0.352415	0.916273	AW	female	OSA	T2DM	bmi_adj
MR_PRESSO	0.0434634	0.0445393	-0.0438337	0.130761	0.350114	AW	female	OSA	T2DM	bmi_adj
MRConMix	0.096	NA	-0.231	0.355	0.374051	AW	female	OSA	T2DM	bmi_adj
MRcML	0.0446034	0.0751059	-0.102601	0.191808	0.552597	AW	female	OSA	T2DM	bmi_adj
MR-RAPS	0.047221	0.082702	-0.114875	0.209317	0.568015	AW	female	OSA	T2DM	bmi_adj
Weighted median	-0.0269094	0.156089	-0.332838	0.279019	0.863125	raw	male	OSA	T2DM	bmi_adj
IVW	-0.0128447	0.111492	-0.231365	0.205675	0.90828	raw	male	OSA	T2DM	bmi_adj
Penalized robust IVW	0.00724916	0.115986	-0.22008	0.234578	0.950165	raw	male	OSA	T2DM	bmi_adj
MR-Egger	-0.416995	0.500289	-1.39754	0.563553	0.404558	raw	male	OSA	T2DM	bmi_adj
Penalized robust MR-Egger	-0.562012	0.433618	-1.41189	0.287863	0.194941	raw	male	OSA	T2DM	bmi_adj
MR_PRESSO	-0.0128447	0.111492	-0.231369	0.205679	0.908636	raw	male	OSA	T2DM	bmi_adj
MRConMix	-0.3	NA	-0.62	0.446	0.39064	raw	male	OSA	T2DM	bmi_adj
MRcML	-0.00661562	0.111637	-0.22542	0.212188	0.952745	raw	male	OSA	T2DM	bmi_adj
MR-RAPS	-0.00214344	0.118621	-0.23464	0.230354	0.985583	raw	male	OSA	T2DM	bmi_adj
Weighted median	-0.0222072	0.16195	-0.339623	0.295208	0.890933	meta	male	OSA	T2DM	bmi_adj
IVW	-0.0140047	0.115208	-0.239808	0.211799	0.903248	meta	male	OSA	T2DM	bmi_adj
Penalized robust IVW	0.0108314	0.120174	-0.224704	0.246367	0.928183	meta	male	OSA	T2DM	bmi_adj
MR-Egger	-0.393219	0.486121	-1.346	0.55956	0.418577	meta	male	OSA	T2DM	bmi_adj
Penalized robust MR-Egger	-0.459163	0.419995	-1.28234	0.364012	0.27428	meta	male	OSA	T2DM	bmi_adj
MR_PRESSO	-0.0140047	0.115208	-0.239812	0.211803	0.903623	meta	male	OSA	T2DM	bmi_adj
MRConMix	-0.345	NA	-0.649	0.526	0.548514	meta	male	OSA	T2DM	bmi_adj
MRcML	-0.00725003	0.115489	-0.233605	0.219105	0.949944	meta	male	OSA	T2DM	bmi_adj
MR-RAPS	0.000530849	0.122556	-0.239678	0.24074	0.996544	meta	male	OSA	T2DM	bmi_adj
Weighted median	-0.0268403	0.156196	-0.332978	0.279298	0.863565	APM	male	OSA	T2DM	bmi_adj
IVW	-0.0129124	0.111557	-0.231559	0.205734	0.907853	APM	male	OSA	T2DM	bmi_adj
Penalized robust IVW	0.00727154	0.116045	-0.220173	0.234716	0.950036	APM	male	OSA	T2DM	bmi_adj
MR-Egger	-0.418128	0.500379	-1.39885	0.562597	0.403367	APM	male	OSA	T2DM	bmi_adj
Penalized robust MR-Egger	-0.561515	0.433464	-1.41109	0.288058	0.195177	APM	male	OSA	T2DM	bmi_adj
MR_PRESSO	-0.0129124	0.111557	-0.231563	0.205738	0.908209	APM	male	OSA	T2DM	bmi_adj
MRConMix	-0.3	NA	-0.62	0.446	0.392391	APM	male	OSA	T2DM	bmi_adj
MRcML	-0.0066595	0.111599	-0.225389	0.21207	0.952416	APM	male	OSA	T2DM	bmi_adj
MR-RAPS	-0.00213779	0.118486	-0.234371	0.230095	0.985605	APM	male	OSA	T2DM	bmi_adj
Weighted median	-0.0266957	0.156221	-0.332883	0.279491	0.864314	AW	male	OSA	T2DM	bmi_adj
IVW	-0.0130962	0.111566	-0.231762	0.20557	0.906556	AW	male	OSA	T2DM	bmi_adj
Penalized robust IVW	0.00727448	0.116083	-0.220244	0.234793	0.950032	AW	male	OSA	T2DM	bmi_adj
MR-Egger	-0.421379	0.50012	-1.4016	0.558838	0.399477	AW	male	OSA	T2DM	bmi_adj
Penalized robust MR-Egger	-0.561111	0.434899	-1.4135	0.291275	0.196978	AW	male	OSA	T2DM	bmi_adj
MR_PRESSO	-0.0130962	0.111566	-0.231766	0.205574	0.906917	AW	male	OSA	T2DM	bmi_adj
MRConMix	-0.3	NA	-0.62	0.447	0.387469	AW	male	OSA	T2DM	bmi_adj
MRcML	-0.00682429	0.111729	-0.225809	0.21216	0.951296	AW	male	OSA	T2DM	bmi_adj
MR-RAPS	-0.0020891	0.118609	-0.234562	0.230384	0.985947	AW	male	OSA	T2DM	bmi_adj

### Sheet: Insomnia_bmi_unadj
Method	Estimate	se	CI_L	CI_U	Pvalue	exp_GWAS	sex	exposure	outcome	type
Weighted median	0.15831	0.102293	-0.0421797	0.3588	0.121714	raw	female	Insomnia	AF	bmi_unadj
IVW	0.0779838	0.0716041	-0.0623576	0.218325	0.276111	raw	female	Insomnia	AF	bmi_unadj
Penalized robust IVW	0.0820476	0.0819941	-0.0786578	0.242753	0.316995	raw	female	Insomnia	AF	bmi_unadj
MR-Egger	0.0309381	0.18597	-0.333556	0.395433	0.867873	raw	female	Insomnia	AF	bmi_unadj
Penalized robust MR-Egger	0.0371009	0.280607	-0.51288	0.587081	0.894813	raw	female	Insomnia	AF	bmi_unadj
MR_PRESSO	0.0779838	0.0694531	-0.0581444	0.214112	0.285421	raw	female	Insomnia	AF	bmi_unadj
MRConMix	0.235	NA	-0.223	0.465	0.115595	raw	female	Insomnia	AF	bmi_unadj
MRcML	0.0810525	0.0741986	-0.0643741	0.226479	0.274669	raw	female	Insomnia	AF	bmi_unadj
MR-RAPS	0.0820651	0.0986879	-0.111363	0.275493	0.405656	raw	female	Insomnia	AF	bmi_unadj
Weighted median	0.417757	0.892707	-1.33192	2.16743	0.639809	meta	female	Insomnia	AF	bmi_unadj
IVW	0.493198	0.613142	-0.708539	1.69493	0.421179	meta	female	Insomnia	AF	bmi_unadj
Penalized robust IVW	0.489423	0.412599	-0.319257	1.2981	0.235545	meta	female	Insomnia	AF	bmi_unadj
MR-Egger	-0.498143	1.32055	-3.08638	2.09009	0.706008	meta	female	Insomnia	AF	bmi_unadj
Penalized robust MR-Egger	-0.44124	0.755949	-1.92287	1.04039	0.559429	meta	female	Insomnia	AF	bmi_unadj
MR_PRESSO	0.493198	0.610018	-0.702437	1.68883	0.435942	meta	female	Insomnia	AF	bmi_unadj
MRConMix	0.462	NA	-0.806	1.782	0.513244	meta	female	Insomnia	AF	bmi_unadj
MRcML	0.74722	0.778673	-0.778952	2.27339	0.337253	meta	female	Insomnia	AF	bmi_unadj
MR-RAPS	0.733424	1.16681	-1.55353	3.02038	0.529631	meta	female	Insomnia	AF	bmi_unadj
Weighted median	0.167376	0.106669	-0.0416916	0.376444	0.116621	APM	female	Insomnia	AF	bmi_unadj
IVW	0.0816877	0.0746304	-0.0645852	0.227961	0.273708	APM	female	Insomnia	AF	bmi_unadj
Penalized robust IVW	0.0860614	0.0855645	-0.0816419	0.253765	0.314508	APM	female	Insomnia	AF	bmi_unadj
MR-Egger	0.0349759	0.193291	-0.343868	0.41382	0.856407	APM	female	Insomnia	AF	bmi_unadj
Penalized robust MR-Egger	0.0426242	0.294289	-0.534172	0.61942	0.884839	APM	female	Insomnia	AF	bmi_unadj
MR_PRESSO	0.0816877	0.0723468	-0.0601121	0.223488	0.282873	APM	female	Insomnia	AF	bmi_unadj
MRConMix	0.245	NA	-0.23	0.483	0.113644	APM	female	Insomnia	AF	bmi_unadj
MRcML	0.0850828	0.0774258	-0.0666689	0.236835	0.271813	APM	female	Insomnia	AF	bmi_unadj
MR-RAPS	0.0861141	0.103272	-0.116298	0.288526	0.404359	APM	female	Insomnia	AF	bmi_unadj
Weighted median	0.167429	0.106872	-0.0420356	0.376894	0.1172	AW	female	Insomnia	AF	bmi_unadj
IVW	0.0817095	0.0746477	-0.0645972	0.228016	0.273691	AW	female	Insomnia	AF	bmi_unadj
Penalized robust IVW	0.0860866	0.0855915	-0.0816696	0.253843	0.314519	AW	female	Insomnia	AF	bmi_unadj
MR-Egger	0.0350045	0.193321	-0.343897	0.413907	0.856313	AW	female	Insomnia	AF	bmi_unadj
Penalized robust MR-Egger	0.042666	0.294402	-0.534351	0.619683	0.884771	AW	female	Insomnia	AF	bmi_unadj
MR_PRESSO	0.0817095	0.0723633	-0.0601225	0.223542	0.282854	AW	female	Insomnia	AF	bmi_unadj
MRConMix	0.245	NA	-0.23	0.483	0.113606	AW	female	Insomnia	AF	bmi_unadj
MRcML	0.0856944	0.0777765	-0.0667447	0.238133	0.270547	AW	female	Insomnia	AF	bmi_unadj
MR-RAPS	0.0869982	0.103506	-0.115873	0.289869	0.400619	AW	female	Insomnia	AF	bmi_unadj
Weighted median	-0.361684	0.179788	-0.714062	-0.00930494	0.0442496	raw	male	Insomnia	AF	bmi_unadj
IVW	-0.111291	0.130643	-0.367346	0.144764	0.394284	raw	male	Insomnia	AF	bmi_unadj
Penalized robust IVW	-0.160037	0.124041	-0.403152	0.0830782	0.196982	raw	male	Insomnia	AF	bmi_unadj
MR-Egger	-0.0514514	0.405116	-0.845464	0.742561	0.898937	raw	male	Insomnia	AF	bmi_unadj
Penalized robust MR-Egger	-0.0800048	0.318141	-0.70355	0.543541	0.801446	raw	male	Insomnia	AF	bmi_unadj
MR_PRESSO	-0.111291	0.1215	-0.349431	0.126849	0.371159	raw	male	Insomnia	AF	bmi_unadj
MRConMix	-0.261	NA	-0.739	0.108	0.15458	raw	male	Insomnia	AF	bmi_unadj
MRcML	-0.118187	0.133876	-0.380579	0.144204	0.377337	raw	male	Insomnia	AF	bmi_unadj
MR-RAPS	-0.151201	0.141764	-0.429059	0.126656	0.286166	raw	male	Insomnia	AF	bmi_unadj
Weighted median	-0.374054	0.201487	-0.768961	0.0208533	0.0633871	meta	male	Insomnia	AF	bmi_unadj
IVW	-0.108969	0.145561	-0.394263	0.176325	0.454088	meta	male	Insomnia	AF	bmi_unadj
Penalized robust IVW	-0.172435	0.140385	-0.447586	0.102715	0.219335	meta	male	Insomnia	AF	bmi_unadj
MR-Egger	0.0868155	0.450807	-0.79675	0.970381	0.84729	meta	male	Insomnia	AF	bmi_unadj
Penalized robust MR-Egger	0.000510416	0.394479	-0.772653	0.773674	0.998968	meta	male	Insomnia	AF	bmi_unadj
MR_PRESSO	-0.108969	0.136053	-0.375633	0.157695	0.433073	meta	male	Insomnia	AF	bmi_unadj
MRConMix	-0.335	NA	-0.841	0.129	0.159626	meta	male	Insomnia	AF	bmi_unadj
MRcML	-0.117142	0.149753	-0.410653	0.176369	0.434078	meta	male	Insomnia	AF	bmi_unadj
MR-RAPS	-0.158363	0.158858	-0.469725	0.152999	0.318821	meta	male	Insomnia	AF	bmi_unadj
Weighted median	-0.362528	0.180238	-0.715787	-0.00926885	0.0442843	APM	male	Insomnia	AF	bmi_unadj
IVW	-0.111497	0.130982	-0.368218	0.145223	0.394636	APM	male	Insomnia	AF	bmi_unadj
Penalized robust IVW	-0.160602	0.124307	-0.404239	0.0830363	0.196367	APM	male	Insomnia	AF	bmi_unadj
MR-Egger	-0.0507809	0.406316	-0.847146	0.745584	0.90054	APM	male	Insomnia	AF	bmi_unadj
Penalized robust MR-Egger	-0.0806365	0.319138	-0.706135	0.544862	0.800524	APM	male	Insomnia	AF	bmi_unadj
MR_PRESSO	-0.111497	0.12182	-0.350264	0.127269	0.371523	APM	male	Insomnia	AF	bmi_unadj
MRConMix	-0.261	NA	-0.741	0.108	0.154076	APM	male	Insomnia	AF	bmi_unadj
MRcML	-0.11816	0.134059	-0.380911	0.144591	0.378102	APM	male	Insomnia	AF	bmi_unadj
MR-RAPS	-0.151355	0.141856	-0.429392	0.126683	0.285989	APM	male	Insomnia	AF	bmi_unadj
Weighted median	-0.362641	0.180655	-0.716717	-0.00856414	0.0447103	AW	male	Insomnia	AF	bmi_unadj
IVW	-0.111598	0.131199	-0.368743	0.145547	0.394991	AW	male	Insomnia	AF	bmi_unadj
Penalized robust IVW	-0.161193	0.124489	-0.405187	0.0828017	0.195378	AW	male	Insomnia	AF	bmi_unadj
MR-Egger	-0.0500747	0.406632	-0.847059	0.74691	0.901992	AW	male	Insomnia	AF	bmi_unadj
Penalized robust MR-Egger	-0.0820142	0.318755	-0.706763	0.542735	0.796951	AW	male	Insomnia	AF	bmi_unadj
MR_PRESSO	-0.111598	0.122025	-0.350768	0.127572	0.37189	AW	male	Insomnia	AF	bmi_unadj
MRConMix	-0.299	NA	-0.742	0.107	0.152884	AW	male	Insomnia	AF	bmi_unadj
MRcML	-0.118451	0.134382	-0.381835	0.144932	0.378072	AW	male	Insomnia	AF	bmi_unadj
MR-RAPS	-0.15195	0.142544	-0.431336	0.127437	0.286431	AW	male	Insomnia	AF	bmi_unadj
Weighted median	0.010343	0.136385	-0.256967	0.277653	0.939549	raw	female	Insomnia	CAD	bmi_unadj
IVW	0.00585993	0.119582	-0.228517	0.240237	0.960917	raw	female	Insomnia	CAD	bmi_unadj
Penalized robust IVW	0.0862161	0.0826111	-0.0756986	0.248131	0.296653	raw	female	Insomnia	CAD	bmi_unadj
MR-Egger	0.188163	0.319261	-0.437578	0.813903	0.555613	raw	female	Insomnia	CAD	bmi_unadj
Penalized robust MR-Egger	0.0575133	0.306099	-0.542431	0.657457	0.850962	raw	female	Insomnia	CAD	bmi_unadj
MR_PRESSO	0.00585993	0.119582	-0.228521	0.240241	0.961795	raw	female	Insomnia	CAD	bmi_unadj
MRConMix	0.103	NA	-0.217	0.445	0.363033	raw	female	Insomnia	CAD	bmi_unadj
MRcML	0.053298	0.112331	-0.166867	0.273463	0.635163	raw	female	Insomnia	CAD	bmi_unadj
MR-RAPS	0.0690454	0.102655	-0.132159	0.27025	0.501206	raw	female	Insomnia	CAD	bmi_unadj
Weighted median	-0.475618	1.41925	-3.25729	2.30606	0.737535	meta	female	Insomnia	CAD	bmi_unadj
IVW	-0.683875	1.0031	-2.64991	1.28216	0.495388	meta	female	Insomnia	CAD	bmi_unadj
Penalized robust IVW	0.602943	0.711381	-0.791339	1.99723	0.396679	meta	female	Insomnia	CAD	bmi_unadj
MR-Egger	-2.27946	2.16603	-6.5248	1.96589	0.292632	meta	female	Insomnia	CAD	bmi_unadj
Penalized robust MR-Egger	-1.77393	1.47124	-4.65751	1.10965	0.22792	meta	female	Insomnia	CAD	bmi_unadj
MR_PRESSO	-0.683875	1.0031	-2.64994	1.28219	0.509488	meta	female	Insomnia	CAD	bmi_unadj
MRConMix	0.594	NA	-2.439	2.601	0.644667	meta	female	Insomnia	CAD	bmi_unadj
MRcML	-0.655144	1.52681	-3.64764	2.33736	0.667856	meta	female	Insomnia	CAD	bmi_unadj
MR-RAPS	-0.254979	1.45364	-3.10412	2.59416	0.86076	meta	female	Insomnia	CAD	bmi_unadj
Weighted median	0.0105359	0.142157	-0.268087	0.289158	0.940919	APM	female	Insomnia	CAD	bmi_unadj
IVW	0.00636992	0.124638	-0.237915	0.250655	0.95924	APM	female	Insomnia	CAD	bmi_unadj
Penalized robust IVW	0.0900135	0.0861945	-0.0789246	0.258952	0.296343	APM	female	Insomnia	CAD	bmi_unadj
MR-Egger	0.196812	0.331846	-0.453595	0.847218	0.553127	APM	female	Insomnia	CAD	bmi_unadj
Penalized robust MR-Egger	0.0614357	0.319869	-0.565496	0.688367	0.847691	APM	female	Insomnia	CAD	bmi_unadj
MR_PRESSO	0.00636992	0.124638	-0.23792	0.25066	0.960156	APM	female	Insomnia	CAD	bmi_unadj
MRConMix	0.107	NA	-0.227	0.466	0.362017	APM	female	Insomnia	CAD	bmi_unadj
MRcML	0.055872	0.11716	-0.173758	0.285502	0.633444	APM	female	Insomnia	CAD	bmi_unadj
MR-RAPS	0.0722947	0.107176	-0.137771	0.28236	0.499967	APM	female	Insomnia	CAD	bmi_unadj
Weighted median	0.0105342	0.142458	-0.268678	0.289747	0.941053	AW	female	Insomnia	CAD	bmi_unadj
IVW	0.0063755	0.124667	-0.237967	0.250718	0.959214	AW	female	Insomnia	CAD	bmi_unadj
Penalized robust IVW	0.0900345	0.0862152	-0.0789443	0.259013	0.296347	AW	female	Insomnia	CAD	bmi_unadj
MR-Egger	0.196853	0.331898	-0.453654	0.847361	0.553105	AW	female	Insomnia	CAD	bmi_unadj
Penalized robust MR-Egger	0.0614629	0.319925	-0.565579	0.688504	0.847651	AW	female	Insomnia	CAD	bmi_unadj
MR_PRESSO	0.0063755	0.124667	-0.237971	0.250722	0.960131	AW	female	Insomnia	CAD	bmi_unadj
MRConMix	0.107	NA	-0.227	0.466	0.362015	AW	female	Insomnia	CAD	bmi_unadj
MRcML	0.0561712	0.117624	-0.174367	0.28671	0.632971	AW	female	Insomnia	CAD	bmi_unadj
MR-RAPS	0.0728141	0.107786	-0.138446	0.284074	0.499329	AW	female	Insomnia	CAD	bmi_unadj
Weighted median	-0.128713	0.206085	-0.532631	0.275205	0.532257	raw	male	Insomnia	CAD	bmi_unadj
IVW	-0.0836983	0.149597	-0.376903	0.209506	0.575826	raw	male	Insomnia	CAD	bmi_unadj
Penalized robust IVW	-0.0947907	0.137212	-0.363722	0.17414	0.48967	raw	male	Insomnia	CAD	bmi_unadj
MR-Egger	0.23716	0.472525	-0.688971	1.16329	0.615737	raw	male	Insomnia	CAD	bmi_unadj
Penalized robust MR-Egger	0.218191	0.433821	-0.632082	1.06846	0.614998	raw	male	Insomnia	CAD	bmi_unadj
MR_PRESSO	-0.0836983	0.127003	-0.332624	0.165228	0.517788	raw	male	Insomnia	CAD	bmi_unadj
MRConMix	-0.367	NA	-0.791	0.415	0.204963	raw	male	Insomnia	CAD	bmi_unadj
MRcML	-0.0868689	0.152154	-0.385084	0.211346	0.568047	raw	male	Insomnia	CAD	bmi_unadj
MR-RAPS	-0.0974222	0.162562	-0.416043	0.221198	0.548977	raw	male	Insomnia	CAD	bmi_unadj
Weighted median	-0.130035	0.229297	-0.579448	0.319378	0.570644	meta	male	Insomnia	CAD	bmi_unadj
IVW	-0.0897545	0.166562	-0.416209	0.2367	0.589979	meta	male	Insomnia	CAD	bmi_unadj
Penalized robust IVW	-0.10044	0.152222	-0.39879	0.19791	0.509366	meta	male	Insomnia	CAD	bmi_unadj
MR-Egger	0.295412	0.524002	-0.731613	1.32244	0.572916	meta	male	Insomnia	CAD	bmi_unadj
Penalized robust MR-Egger	0.288162	0.483823	-0.660113	1.23644	0.551446	meta	male	Insomnia	CAD	bmi_unadj
MR_PRESSO	-0.0897545	0.141523	-0.367139	0.18763	0.533508	meta	male	Insomnia	CAD	bmi_unadj
MRConMix	-0.414	NA	-0.884	0.489	0.250571	meta	male	Insomnia	CAD	bmi_unadj
MRcML	-0.0934445	0.169676	-0.426003	0.239114	0.581823	meta	male	Insomnia	CAD	bmi_unadj
MR-RAPS	-0.103788	0.182137	-0.460777	0.253201	0.56879	meta	male	Insomnia	CAD	bmi_unadj
Weighted median	-0.128651	0.206553	-0.533486	0.276185	0.533385	APM	male	Insomnia	CAD	bmi_unadj
IVW	-0.0836616	0.149984	-0.377625	0.210302	0.576979	APM	male	Insomnia	CAD	bmi_unadj
Penalized robust IVW	-0.0947267	0.137536	-0.364292	0.174839	0.490986	APM	male	Insomnia	CAD	bmi_unadj
MR-Egger	0.240476	0.473886	-0.688322	1.16928	0.611834	APM	male	Insomnia	CAD	bmi_unadj
Penalized robust MR-Egger	0.221893	0.434668	-0.63004	1.07383	0.609709	APM	male	Insomnia	CAD	bmi_unadj
MR_PRESSO	-0.0836616	0.127341	-0.333249	0.165926	0.519067	APM	male	Insomnia	CAD	bmi_unadj
MRConMix	-0.368	NA	-0.793	0.417	0.20628	APM	male	Insomnia	CAD	bmi_unadj
MRcML	-0.0867354	0.152456	-0.385544	0.212073	0.56941	APM	male	Insomnia	CAD	bmi_unadj
MR-RAPS	-0.0972481	0.162585	-0.415915	0.221419	0.549749	APM	male	Insomnia	CAD	bmi_unadj
Weighted median	-0.128513	0.206985	-0.534196	0.277169	0.534677	AW	male	Insomnia	CAD	bmi_unadj
IVW	-0.0833535	0.150234	-0.377807	0.2111	0.579015	AW	male	Insomnia	CAD	bmi_unadj
Penalized robust IVW	-0.0944098	0.13801	-0.364904	0.176085	0.493925	AW	male	Insomnia	CAD	bmi_unadj
MR-Egger	0.244793	0.474246	-0.684713	1.1743	0.605734	AW	male	Insomnia	CAD	bmi_unadj
Penalized robust MR-Egger	0.226761	0.434703	-0.625241	1.07876	0.601917	AW	male	Insomnia	CAD	bmi_unadj
MR_PRESSO	-0.0833535	0.127568	-0.333387	0.16668	0.521326	AW	male	Insomnia	CAD	bmi_unadj
MRConMix	-0.37	NA	-0.796	0.42	0.206751	AW	male	Insomnia	CAD	bmi_unadj
MRcML	-0.0865484	0.152826	-0.386083	0.212986	0.571177	AW	male	Insomnia	CAD	bmi_unadj
MR-RAPS	-0.0970775	0.163354	-0.417251	0.223096	0.552327	AW	male	Insomnia	CAD	bmi_unadj
Weighted median	0.218864	0.120645	-0.0175955	0.455323	0.0696595	raw	female	Insomnia	CKD	bmi_unadj
IVW	0.17215	0.0900773	-0.00439815	0.348698	0.0559869	raw	female	Insomnia	CKD	bmi_unadj
Penalized robust IVW	0.17717	0.0918561	-0.00286414	0.357205	0.0537578	raw	female	Insomnia	CKD	bmi_unadj
MR-Egger	0.698522	0.22797	0.251708	1.14534	0.00218332	raw	female	Insomnia	CKD	bmi_unadj
Penalized robust MR-Egger	0.701132	0.148794	0.409501	0.992762	2.45174e-06	raw	female	Insomnia	CKD	bmi_unadj
MR_PRESSO	0.17215	0.0900773	-0.0044014	0.348702	0.0823817	raw	female	Insomnia	CKD	bmi_unadj
MRConMix	0.308	NA	-0.008	0.645	0.0540344	raw	female	Insomnia	CKD	bmi_unadj
MRcML	0.182973	0.0883746	0.00976218	0.356184	0.0384123	raw	female	Insomnia	CKD	bmi_unadj
MR-RAPS	0.198213	0.0950795	0.0118568	0.384568	0.0370962	raw	female	Insomnia	CKD	bmi_unadj
Weighted median	0.314103	1.13731	-1.91499	2.54319	0.782409	meta	female	Insomnia	CKD	bmi_unadj
IVW	0.779641	0.841416	-0.869504	2.42879	0.354143	meta	female	Insomnia	CKD	bmi_unadj
Penalized robust IVW	1.00764	0.788133	-0.537075	2.55235	0.201069	meta	female	Insomnia	CKD	bmi_unadj
MR-Egger	0.788592	1.87936	-2.89489	4.47208	0.674773	meta	female	Insomnia	CKD	bmi_unadj
Penalized robust MR-Egger	0.830076	1.10056	-1.32698	2.98713	0.450711	meta	female	Insomnia	CKD	bmi_unadj
MR_PRESSO	0.779641	0.841416	-0.869534	2.42882	0.374026	meta	female	Insomnia	CKD	bmi_unadj
MRConMix	0.086	NA	-2.045	3	0.908756	meta	female	Insomnia	CKD	bmi_unadj
MRcML	1.33331	1.00213	-0.630818	3.29744	0.183359	meta	female	Insomnia	CKD	bmi_unadj
MR-RAPS	1.65246	1.4617	-1.21247	4.51739	0.258262	meta	female	Insomnia	CKD	bmi_unadj
Weighted median	0.227866	0.125822	-0.0187398	0.474473	0.070137	APM	female	Insomnia	CKD	bmi_unadj
IVW	0.179537	0.0938706	-0.00444572	0.36352	0.0557988	APM	female	Insomnia	CKD	bmi_unadj
Penalized robust IVW	0.184717	0.0956054	-0.00266653	0.3721	0.0533505	APM	female	Insomnia	CKD	bmi_unadj
MR-Egger	0.725005	0.23695	0.260591	1.18942	0.00221534	APM	female	Insomnia	CKD	bmi_unadj
Penalized robust MR-Egger	0.72761	0.155295	0.423238	1.03198	2.79489e-06	APM	female	Insomnia	CKD	bmi_unadj
MR_PRESSO	0.179537	0.0938706	-0.0044491	0.363524	0.0821772	APM	female	Insomnia	CKD	bmi_unadj
MRConMix	0.32	NA	-0.008	0.674	0.0541133	APM	female	Insomnia	CKD	bmi_unadj
MRcML	0.191131	0.0922183	0.0103861	0.371875	0.0382105	APM	female	Insomnia	CKD	bmi_unadj
MR-RAPS	0.20673	0.0992618	0.0121772	0.401284	0.0372806	APM	female	Insomnia	CKD	bmi_unadj
Weighted median	0.227909	0.126154	-0.0193478	0.475165	0.0708251	AW	female	Insomnia	CKD	bmi_unadj
IVW	0.179583	0.0938922	-0.0044426	0.363608	0.0557931	AW	female	Insomnia	CKD	bmi_unadj
Penalized robust IVW	0.184763	0.0956254	-0.00265961	0.372185	0.0533409	AW	female	Insomnia	CKD	bmi_unadj
MR-Egger	0.725102	0.236989	0.260612	1.18959	0.00221603	AW	female	Insomnia	CKD	bmi_unadj
Penalized robust MR-Egger	0.727698	0.155311	0.423294	1.0321	2.79396e-06	AW	female	Insomnia	CKD	bmi_unadj
MR_PRESSO	0.179583	0.0938922	-0.00444598	0.363612	0.082171	AW	female	Insomnia	CKD	bmi_unadj
MRConMix	0.32	NA	-0.008	0.675	0.0541109	AW	female	Insomnia	CKD	bmi_unadj
MRcML	0.192508	0.0927056	0.0108084	0.374208	0.0378429	AW	female	Insomnia	CKD	bmi_unadj
MR-RAPS	0.208272	0.100235	0.0118109	0.404733	0.0377248	AW	female	Insomnia	CKD	bmi_unadj
Weighted median	0.118898	0.215195	-0.302876	0.540673	0.580596	raw	male	Insomnia	CKD	bmi_unadj
IVW	0.184054	0.157941	-0.125505	0.493612	0.243884	raw	male	Insomnia	CKD	bmi_unadj
Penalized robust IVW	0.213215	0.155018	-0.0906145	0.517045	0.169001	raw	male	Insomnia	CKD	bmi_unadj
MR-Egger	1.16218	0.502092	0.178095	2.14626	0.020631	raw	male	Insomnia	CKD	bmi_unadj
Penalized robust MR-Egger	1.11677	0.554455	0.030058	2.20348	0.0439911	raw	male	Insomnia	CKD	bmi_unadj
MR_PRESSO	0.184054	0.140881	-0.0920738	0.460182	0.206996	raw	male	Insomnia	CKD	bmi_unadj
MRConMix	0.309	NA	-0.224	0.735	0.310196	raw	male	Insomnia	CKD	bmi_unadj
MRcML	0.192741	0.161522	-0.123837	0.509319	0.23276	raw	male	Insomnia	CKD	bmi_unadj
MR-RAPS	0.208952	0.171745	-0.127669	0.545573	0.223742	raw	male	Insomnia	CKD	bmi_unadj
Weighted median	0.131877	0.240439	-0.339374	0.603129	0.583358	meta	male	Insomnia	CKD	bmi_unadj
IVW	0.184527	0.175743	-0.159922	0.528977	0.293725	meta	male	Insomnia	CKD	bmi_unadj
Penalized robust IVW	0.218329	0.170253	-0.115361	0.552018	0.19971	meta	male	Insomnia	CKD	bmi_unadj
MR-Egger	1.07578	0.555326	-0.0126441	2.1642	0.0527215	meta	male	Insomnia	CKD	bmi_unadj
Penalized robust MR-Egger	1.05598	0.626813	-0.172549	2.28451	0.0920495	meta	male	Insomnia	CKD	bmi_unadj
MR_PRESSO	0.184527	0.15808	-0.125309	0.494364	0.257529	meta	male	Insomnia	CKD	bmi_unadj
MRConMix	0.333	NA	-0.274	0.798	0.414077	meta	male	Insomnia	CKD	bmi_unadj
MRcML	0.194399	0.180146	-0.158681	0.547478	0.280535	meta	male	Insomnia	CKD	bmi_unadj
MR-RAPS	0.213096	0.192173	-0.163563	0.589756	0.267483	meta	male	Insomnia	CKD	bmi_unadj
Weighted median	0.119679	0.215631	-0.30295	0.542307	0.578883	APM	male	Insomnia	CKD	bmi_unadj
IVW	0.184651	0.158349	-0.125707	0.495009	0.243572	APM	male	Insomnia	CKD	bmi_unadj
Penalized robust IVW	0.213842	0.155327	-0.0905925	0.518276	0.168597	APM	male	Insomnia	CKD	bmi_unadj
MR-Egger	1.16704	0.503529	0.180145	2.15394	0.0204641	APM	male	Insomnia	CKD	bmi_unadj
Penalized robust MR-Egger	1.12084	0.555402	0.0322726	2.20941	0.0435839	APM	male	Insomnia	CKD	bmi_unadj
MR_PRESSO	0.184651	0.141237	-0.092173	0.461476	0.206682	APM	male	Insomnia	CKD	bmi_unadj
MRConMix	0.31	NA	-0.224	0.736	0.31027	APM	male	Insomnia	CKD	bmi_unadj
MRcML	0.193081	0.161785	-0.124013	0.510174	0.232698	APM	male	Insomnia	CKD	bmi_unadj
MR-RAPS	0.209311	0.171765	-0.127349	0.545971	0.223001	APM	male	Insomnia	CKD	bmi_unadj
Weighted median	0.120735	0.216093	-0.302801	0.54427	0.576356	AW	male	Insomnia	CKD	bmi_unadj
IVW	0.185663	0.158616	-0.125218	0.496544	0.241791	AW	male	Insomnia	CKD	bmi_unadj
Penalized robust IVW	0.214794	0.155317	-0.0896211	0.51921	0.166682	AW	male	Insomnia	CKD	bmi_unadj
MR-Egger	1.17413	0.503942	0.186421	2.16184	0.019812	AW	male	Insomnia	CKD	bmi_unadj
Penalized robust MR-Egger	1.12703	0.555907	0.0374738	2.21659	0.0426242	AW	male	Insomnia	CKD	bmi_unadj
MR_PRESSO	0.185663	0.141426	-0.0915329	0.462859	0.204891	AW	male	Insomnia	CKD	bmi_unadj
MRConMix	0.31	NA	-0.223	0.736	0.307557	AW	male	Insomnia	CKD	bmi_unadj
MRcML	0.194536	0.162279	-0.123525	0.512597	0.230615	AW	male	Insomnia	CKD	bmi_unadj
MR-RAPS	0.210706	0.172587	-0.127565	0.548977	0.222136	AW	male	Insomnia	CKD	bmi_unadj
Weighted median	0.0996338	0.125535	-0.146411	0.345679	0.427386	raw	female	Insomnia	HF	bmi_unadj
IVW	0.0738659	0.0943261	-0.11101	0.258742	0.433574	raw	female	Insomnia	HF	bmi_unadj
Penalized robust IVW	0.0827352	0.0853707	-0.0845882	0.250059	0.332481	raw	female	Insomnia	HF	bmi_unadj
MR-Egger	0.0738848	0.247838	-0.411869	0.559639	0.765614	raw	female	Insomnia	HF	bmi_unadj
Penalized robust MR-Egger	0.105092	0.166658	-0.221552	0.431736	0.528312	raw	female	Insomnia	HF	bmi_unadj
MR_PRESSO	0.0738659	0.0890647	-0.100701	0.248433	0.424537	raw	female	Insomnia	HF	bmi_unadj
MRConMix	0.095	NA	-0.107	0.355	0.335504	raw	female	Insomnia	HF	bmi_unadj
MRcML	0.0751532	0.0960044	-0.113012	0.263318	0.433738	raw	female	Insomnia	HF	bmi_unadj
MR-RAPS	0.0826751	0.103036	-0.119275	0.284625	0.422327	raw	female	Insomnia	HF	bmi_unadj
Weighted median	-1.01423	1.21014	-3.38606	1.3576	0.401969	meta	female	Insomnia	HF	bmi_unadj
IVW	-0.390244	0.81113	-1.98003	1.19954	0.630437	meta	female	Insomnia	HF	bmi_unadj
Penalized robust IVW	-0.395326	0.699914	-1.76713	0.976481	0.572196	meta	female	Insomnia	HF	bmi_unadj
MR-Egger	-4.21354	1.7451	-7.63388	-0.793195	0.0157573	meta	female	Insomnia	HF	bmi_unadj
Penalized robust MR-Egger	-4.05722	0.918359	-5.85717	-2.25727	9.96632e-06	meta	female	Insomnia	HF	bmi_unadj
MR_PRESSO	-0.390244	0.78065	-1.92032	1.13983	0.626997	meta	female	Insomnia	HF	bmi_unadj
MRConMix	-0.663	NA	-2.479	1.641	0.461056	meta	female	Insomnia	HF	bmi_unadj
MRcML	-0.511099	0.923492	-2.32111	1.29891	0.579961	meta	female	Insomnia	HF	bmi_unadj
MR-RAPS	-0.517544	1.63125	-3.71478	2.6797	0.751039	meta	female	Insomnia	HF	bmi_unadj
Weighted median	0.104013	0.130815	-0.152379	0.360406	0.426545	APM	female	Insomnia	HF	bmi_unadj
IVW	0.0774291	0.0983111	-0.115257	0.270115	0.430936	APM	female	Insomnia	HF	bmi_unadj
Penalized robust IVW	0.0864902	0.0887666	-0.0874891	0.26047	0.32988	APM	female	Insomnia	HF	bmi_unadj
MR-Egger	0.0798377	0.257614	-0.425076	0.584752	0.756628	APM	female	Insomnia	HF	bmi_unadj
Penalized robust MR-Egger	0.111114	0.171398	-0.22482	0.447047	0.516804	APM	female	Insomnia	HF	bmi_unadj
MR_PRESSO	0.0774291	0.092794	-0.104447	0.259305	0.421797	APM	female	Insomnia	HF	bmi_unadj
MRConMix	0.099	NA	-0.111	0.371	0.336163	APM	female	Insomnia	HF	bmi_unadj
MRcML	0.0788462	0.100109	-0.117363	0.275056	0.430927	APM	female	Insomnia	HF	bmi_unadj
MR-RAPS	0.0865629	0.107655	-0.124441	0.297567	0.421353	APM	female	Insomnia	HF	bmi_unadj
Weighted median	0.104086	0.131036	-0.15274	0.360913	0.427002	AW	female	Insomnia	HF	bmi_unadj
IVW	0.0774593	0.098334	-0.115272	0.27019	0.430863	AW	female	Insomnia	HF	bmi_unadj
Penalized robust IVW	0.0865203	0.0887828	-0.0874908	0.260531	0.3298	AW	female	Insomnia	HF	bmi_unadj
MR-Egger	0.0799341	0.257655	-0.42506	0.584928	0.75638	AW	female	Insomnia	HF	bmi_unadj
Penalized robust MR-Egger	0.111198	0.171379	-0.224698	0.447094	0.51644	AW	female	Insomnia	HF	bmi_unadj
MR_PRESSO	0.0774593	0.0928146	-0.104457	0.259376	0.421721	AW	female	Insomnia	HF	bmi_unadj
MRConMix	0.099	NA	-0.111	0.371	0.336152	AW	female	Insomnia	HF	bmi_unadj
MRcML	0.0792191	0.100388	-0.117537	0.275975	0.430034	AW	female	Insomnia	HF	bmi_unadj
MR-RAPS	0.0869429	0.108612	-0.125936	0.299822	0.423425	AW	female	Insomnia	HF	bmi_unadj
Weighted median	0.0276338	0.241169	-0.44505	0.500317	0.908776	raw	male	Insomnia	HF	bmi_unadj
IVW	-0.0166426	0.175776	-0.361157	0.327872	0.924568	raw	male	Insomnia	HF	bmi_unadj
Penalized robust IVW	0.0415347	0.358366	-0.66085	0.74392	0.907732	raw	male	Insomnia	HF	bmi_unadj
MR-Egger	0.124054	0.546818	-0.947689	1.1958	0.820529	raw	male	Insomnia	HF	bmi_unadj
Penalized robust MR-Egger	0.0289337	0.50803	-0.966787	1.02465	0.954583	raw	male	Insomnia	HF	bmi_unadj
MR_PRESSO	-0.0166426	0.164186	-0.338448	0.305163	0.920323	raw	male	Insomnia	HF	bmi_unadj
MRConMix	0.038	NA	-0.482	0.565	0.843067	raw	male	Insomnia	HF	bmi_unadj
MRcML	-0.0206441	0.180103	-0.37364	0.332352	0.908743	raw	male	Insomnia	HF	bmi_unadj
MR-RAPS	-0.0227861	0.190363	-0.395897	0.350325	0.904722	raw	male	Insomnia	HF	bmi_unadj
Weighted median	0.0454317	0.269895	-0.483552	0.574416	0.866323	meta	male	Insomnia	HF	bmi_unadj
IVW	-0.011443	0.195743	-0.395091	0.372205	0.953383	meta	male	Insomnia	HF	bmi_unadj
Penalized robust IVW	0.0575343	0.409214	-0.74451	0.859579	0.888188	meta	male	Insomnia	HF	bmi_unadj
MR-Egger	0.205777	0.6076	-0.985097	1.39665	0.734857	meta	male	Insomnia	HF	bmi_unadj
Penalized robust MR-Egger	0.096099	0.638092	-1.15454	1.34674	0.880288	meta	male	Insomnia	HF	bmi_unadj
MR_PRESSO	-0.011443	0.182867	-0.369862	0.346976	0.950758	meta	male	Insomnia	HF	bmi_unadj
MRConMix	0.05	NA	-0.531	0.641	0.815163	meta	male	Insomnia	HF	bmi_unadj
MRcML	-0.015541	0.20092	-0.409336	0.378254	0.938346	meta	male	Insomnia	HF	bmi_unadj
MR-RAPS	-0.0170245	0.213249	-0.434993	0.400944	0.936369	meta	male	Insomnia	HF	bmi_unadj
Weighted median	0.0282903	0.241685	-0.445405	0.501985	0.906817	APM	male	Insomnia	HF	bmi_unadj
IVW	-0.0165176	0.176231	-0.361923	0.328888	0.925326	APM	male	Insomnia	HF	bmi_unadj
Penalized robust IVW	0.0420629	0.359226	-0.662008	0.746134	0.906786	APM	male	Insomnia	HF	bmi_unadj
MR-Egger	0.126099	0.548421	-0.948787	1.20099	0.818145	APM	male	Insomnia	HF	bmi_unadj
Penalized robust MR-Egger	0.0314551	0.511313	-0.970701	1.03361	0.950947	APM	male	Insomnia	HF	bmi_unadj
MR_PRESSO	-0.0165176	0.164612	-0.339157	0.306122	0.921123	APM	male	Insomnia	HF	bmi_unadj
MRConMix	0.038	NA	-0.483	0.567	0.841737	APM	male	Insomnia	HF	bmi_unadj
MRcML	-0.0204883	0.180436	-0.374137	0.333161	0.909595	APM	male	Insomnia	HF	bmi_unadj
MR-RAPS	-0.0225717	0.190438	-0.39583	0.350687	0.905652	APM	male	Insomnia	HF	bmi_unadj
Weighted median	0.0289243	0.242038	-0.445461	0.50331	0.904877	AW	male	Insomnia	HF	bmi_unadj
IVW	-0.0158891	0.176522	-0.361867	0.330088	0.928278	AW	male	Insomnia	HF	bmi_unadj
Penalized robust IVW	0.0423534	0.358865	-0.66101	0.745717	0.906052	AW	male	Insomnia	HF	bmi_unadj
MR-Egger	0.13239	0.548832	-0.943301	1.20808	0.809384	AW	male	Insomnia	HF	bmi_unadj
Penalized robust MR-Egger	0.0345114	0.519599	-0.983883	1.05291	0.947044	AW	male	Insomnia	HF	bmi_unadj
MR_PRESSO	-0.0158891	0.164888	-0.339069	0.307291	0.924241	AW	male	Insomnia	HF	bmi_unadj
MRConMix	0.039	NA	-0.483	0.568	0.840902	AW	male	Insomnia	HF	bmi_unadj
MRcML	-0.0198773	0.180918	-0.374471	0.334716	0.912513	AW	male	Insomnia	HF	bmi_unadj
MR-RAPS	-0.0219914	0.191278	-0.396897	0.352914	0.908468	AW	male	Insomnia	HF	bmi_unadj
Weighted median	0.0172751	0.0443641	-0.0696769	0.104227	0.696985	raw	female	Insomnia	HTN	bmi_unadj
IVW	-0.00565489	0.0376674	-0.0794816	0.0681719	0.880665	raw	female	Insomnia	HTN	bmi_unadj
Penalized robust IVW	0.0156687	0.0264299	-0.0361331	0.0674704	0.55329	raw	female	Insomnia	HTN	bmi_unadj
MR-Egger	0.0623933	0.100206	-0.134006	0.258793	0.533513	raw	female	Insomnia	HTN	bmi_unadj
Penalized robust MR-Egger	0.0314908	0.0944881	-0.153702	0.216684	0.738925	raw	female	Insomnia	HTN	bmi_unadj
MR_PRESSO	-0.00565489	0.0376674	-0.079483	0.0681732	0.883382	raw	female	Insomnia	HTN	bmi_unadj
MRConMix	0.018	NA	-0.077	0.102	0.596509	raw	female	Insomnia	HTN	bmi_unadj
MRcML	0.00418788	0.0367618	-0.0678638	0.0762396	0.909302	raw	female	Insomnia	HTN	bmi_unadj
MR-RAPS	0.0105296	0.0349046	-0.0578835	0.0789426	0.762906	raw	female	Insomnia	HTN	bmi_unadj
Weighted median	-0.347948	0.480251	-1.28922	0.593325	0.46875	meta	female	Insomnia	HTN	bmi_unadj
IVW	-0.320756	0.306866	-0.922202	0.28069	0.295901	meta	female	Insomnia	HTN	bmi_unadj
Penalized robust IVW	-0.0162875	0.356393	-0.714806	0.682231	0.963549	meta	female	Insomnia	HTN	bmi_unadj
MR-Egger	-0.908486	0.653829	-2.18997	0.372995	0.164685	meta	female	Insomnia	HTN	bmi_unadj
Penalized robust MR-Egger	-0.715191	0.671057	-2.03044	0.600057	0.286529	meta	female	Insomnia	HTN	bmi_unadj
MR_PRESSO	-0.320756	0.306866	-0.922213	0.280701	0.318327	meta	female	Insomnia	HTN	bmi_unadj
MRConMix	-0.025	NA	-1.077	0.896	0.939228	meta	female	Insomnia	HTN	bmi_unadj
MRcML	-0.404403	0.39122	-1.17118	0.362375	0.301279	meta	female	Insomnia	HTN	bmi_unadj
MR-RAPS	-0.336219	0.453894	-1.22585	0.553414	0.458849	meta	female	Insomnia	HTN	bmi_unadj
Weighted median	0.0181788	0.0462373	-0.0724447	0.108802	0.694199	APM	female	Insomnia	HTN	bmi_unadj
IVW	-0.00565097	0.0392646	-0.0826081	0.0713062	0.885563	APM	female	Insomnia	HTN	bmi_unadj
Penalized robust IVW	0.0165635	0.027576	-0.0374844	0.0706113	0.548074	APM	female	Insomnia	HTN	bmi_unadj
MR-Egger	0.0662914	0.104086	-0.137714	0.270296	0.524196	APM	female	Insomnia	HTN	bmi_unadj
Penalized robust MR-Egger	0.034366	0.0983127	-0.158323	0.227055	0.72667	APM	female	Insomnia	HTN	bmi_unadj
MR_PRESSO	-0.00565097	0.0392646	-0.0826095	0.0713076	0.888166	APM	female	Insomnia	HTN	bmi_unadj
MRConMix	0.019	NA	-0.08	0.107	0.593174	APM	female	Insomnia	HTN	bmi_unadj
MRcML	0.00465307	0.0383511	-0.0705137	0.0798198	0.903431	APM	female	Insomnia	HTN	bmi_unadj
MR-RAPS	0.0112617	0.0364498	-0.0601798	0.0827032	0.757348	APM	female	Insomnia	HTN	bmi_unadj
Weighted median	0.0181881	0.0463231	-0.0726035	0.10898	0.694589	AW	female	Insomnia	HTN	bmi_unadj
IVW	-0.00564785	0.0392738	-0.082623	0.0713273	0.885653	AW	female	Insomnia	HTN	bmi_unadj
Penalized robust IVW	0.0165711	0.0275815	-0.0374877	0.0706298	0.547971	AW	female	Insomnia	HTN	bmi_unadj
MR-Egger	0.0663254	0.104101	-0.137709	0.270359	0.524043	AW	female	Insomnia	HTN	bmi_unadj
Penalized robust MR-Egger	0.0343978	0.0983243	-0.158314	0.22711	0.726459	AW	female	Insomnia	HTN	bmi_unadj
MR_PRESSO	-0.00564785	0.0392738	-0.0826244	0.0713287	0.888253	AW	female	Insomnia	HTN	bmi_unadj
MRConMix	0.019	NA	-0.08	0.107	0.593119	AW	female	Insomnia	HTN	bmi_unadj
MRcML	0.00465581	0.0384893	-0.0707818	0.0800934	0.90372	AW	female	Insomnia	HTN	bmi_unadj
MR-RAPS	0.0113322	0.0366813	-0.0605631	0.0832274	0.75737	AW	female	Insomnia	HTN	bmi_unadj
Weighted median	6.81468e-05	0.111547	-0.21856	0.218696	0.999513	raw	male	Insomnia	HTN	bmi_unadj
IVW	-0.0086307	0.0790947	-0.163654	0.146392	0.913109	raw	male	Insomnia	HTN	bmi_unadj
Penalized robust IVW	-0.0318011	0.0854673	-0.199314	0.135712	0.70983	raw	male	Insomnia	HTN	bmi_unadj
MR-Egger	-0.122082	0.250972	-0.613977	0.369814	0.626658	raw	male	Insomnia	HTN	bmi_unadj
Penalized robust MR-Egger	-0.0539334	0.324221	-0.689394	0.581528	0.867883	raw	male	Insomnia	HTN	bmi_unadj
MR_PRESSO	-0.0086307	0.079031	-0.163531	0.14627	0.914184	raw	male	Insomnia	HTN	bmi_unadj
MRConMix	-0.121	NA	-0.354	0.113	0.278184	raw	male	Insomnia	HTN	bmi_unadj
MRcML	-0.00973106	0.0810721	-0.16863	0.149167	0.90446	raw	male	Insomnia	HTN	bmi_unadj
MR-RAPS	-0.0295352	0.0853853	-0.19689	0.13782	0.729414	raw	male	Insomnia	HTN	bmi_unadj
Weighted median	0.0105566	0.124299	-0.233065	0.254179	0.932318	meta	male	Insomnia	HTN	bmi_unadj
IVW	-0.00665225	0.0881082	-0.179341	0.166037	0.939816	meta	male	Insomnia	HTN	bmi_unadj
Penalized robust IVW	-0.0325901	0.0960716	-0.220887	0.155707	0.734439	meta	male	Insomnia	HTN	bmi_unadj
MR-Egger	-0.106919	0.279735	-0.655189	0.44135	0.7023	meta	male	Insomnia	HTN	bmi_unadj
Penalized robust MR-Egger	-0.0427484	0.321656	-0.673182	0.587685	0.894272	meta	male	Insomnia	HTN	bmi_unadj
MR_PRESSO	-0.00665225	0.0880516	-0.179233	0.165929	0.940567	meta	male	Insomnia	HTN	bmi_unadj
MRConMix	-0.132	NA	-0.385	0.13	0.295906	meta	male	Insomnia	HTN	bmi_unadj
MRcML	-0.00775223	0.0905234	-0.185175	0.16967	0.931754	meta	male	Insomnia	HTN	bmi_unadj
MR-RAPS	-0.0298522	0.0956427	-0.217312	0.157607	0.754948	meta	male	Insomnia	HTN	bmi_unadj
Weighted median	-0.000239441	0.111796	-0.219355	0.218876	0.998291	APM	male	Insomnia	HTN	bmi_unadj
IVW	-0.0087223	0.0793	-0.164147	0.146703	0.912416	APM	male	Insomnia	HTN	bmi_unadj
Penalized robust IVW	-0.0319408	0.0856365	-0.199785	0.135904	0.709163	APM	male	Insomnia	HTN	bmi_unadj
MR-Egger	-0.123154	0.25169	-0.616458	0.370149	0.624623	APM	male	Insomnia	HTN	bmi_unadj
Penalized robust MR-Egger	-0.0546987	0.325605	-0.692873	0.583475	0.86659	APM	male	Insomnia	HTN	bmi_unadj
MR_PRESSO	-0.0087223	0.0792357	-0.164024	0.14658	0.9135	APM	male	Insomnia	HTN	bmi_unadj
MRConMix	-0.121	NA	-0.354	0.113	0.27831	APM	male	Insomnia	HTN	bmi_unadj
MRcML	-0.00981337	0.08122	-0.169002	0.149375	0.90383	APM	male	Insomnia	HTN	bmi_unadj
MR-RAPS	-0.0296265	0.0854236	-0.197057	0.137804	0.728728	APM	male	Insomnia	HTN	bmi_unadj
Weighted median	-0.00076052	0.112003	-0.220282	0.218761	0.994582	AW	male	Insomnia	HTN	bmi_unadj
IVW	-0.00882472	0.0794314	-0.164507	0.146858	0.911538	AW	male	Insomnia	HTN	bmi_unadj
Penalized robust IVW	-0.0320839	0.0857311	-0.200114	0.135946	0.708226	AW	male	Insomnia	HTN	bmi_unadj
MR-Egger	-0.123984	0.251862	-0.617625	0.369657	0.622529	AW	male	Insomnia	HTN	bmi_unadj
Penalized robust MR-Egger	-0.055618	0.325925	-0.694419	0.583183	0.864502	AW	male	Insomnia	HTN	bmi_unadj
MR_PRESSO	-0.00882472	0.0793665	-0.164383	0.146734	0.912632	AW	male	Insomnia	HTN	bmi_unadj
MRConMix	-0.121	NA	-0.354	0.113	0.278196	AW	male	Insomnia	HTN	bmi_unadj
MRcML	-0.00994573	0.0814497	-0.169584	0.149693	0.902813	AW	male	Insomnia	HTN	bmi_unadj
MR-RAPS	-0.029841	0.0857875	-0.197984	0.138303	0.727955	AW	male	Insomnia	HTN	bmi_unadj
Weighted median	0.0516274	0.109662	-0.163305	0.26656	0.637792	raw	female	Insomnia	T2DM	bmi_unadj
IVW	0.0961969	0.0824913	-0.0654831	0.257877	0.243555	raw	female	Insomnia	T2DM	bmi_unadj
Penalized robust IVW	0.0842461	0.091562	-0.0952121	0.263704	0.357521	raw	female	Insomnia	T2DM	bmi_unadj
MR-Egger	0.0821686	0.226824	-0.362399	0.526736	0.71716	raw	female	Insomnia	T2DM	bmi_unadj
Penalized robust MR-Egger	0.137633	0.231917	-0.316916	0.592181	0.552875	raw	female	Insomnia	T2DM	bmi_unadj
MR_PRESSO	0.0961969	0.0824913	-0.0654861	0.25788	0.268217	raw	female	Insomnia	T2DM	bmi_unadj
MRConMix	-0.002	NA	-0.318	0.579	0.977025	raw	female	Insomnia	T2DM	bmi_unadj
MRcML	0.098121	0.0796667	-0.0580229	0.254265	0.218082	raw	female	Insomnia	T2DM	bmi_unadj
MR-RAPS	0.08942	0.0889753	-0.0849715	0.263811	0.314898	raw	female	Insomnia	T2DM	bmi_unadj
Weighted median	-0.640145	1.03467	-2.66807	1.38778	0.536119	meta	female	Insomnia	T2DM	bmi_unadj
IVW	0.257083	0.739751	-1.1928	1.70697	0.728195	meta	female	Insomnia	T2DM	bmi_unadj
Penalized robust IVW	-0.0776746	1.0473	-2.13034	1.97499	0.940878	meta	female	Insomnia	T2DM	bmi_unadj
MR-Egger	-1.9601	1.45816	-4.81804	0.897849	0.178876	meta	female	Insomnia	T2DM	bmi_unadj
Penalized robust MR-Egger	-1.92158	1.20161	-4.27669	0.433533	0.109783	meta	female	Insomnia	T2DM	bmi_unadj
MR_PRESSO	0.257083	0.739751	-1.19283	1.70699	0.734754	meta	female	Insomnia	T2DM	bmi_unadj
MRConMix	-0.423	NA	-2.23	0.926	0.538922	meta	female	Insomnia	T2DM	bmi_unadj
MRcML	0.3725	0.933817	-1.45775	2.20275	0.689966	meta	female	Insomnia	T2DM	bmi_unadj
MR-RAPS	0.0487308	1.29929	-2.49788	2.59534	0.970082	meta	female	Insomnia	T2DM	bmi_unadj
Weighted median	0.0556485	0.114245	-0.168267	0.279564	0.626188	APM	female	Insomnia	T2DM	bmi_unadj
IVW	0.100433	0.085956	-0.068038	0.268903	0.242638	APM	female	Insomnia	T2DM	bmi_unadj
Penalized robust IVW	0.0880519	0.0950934	-0.0983278	0.274432	0.354471	APM	female	Insomnia	T2DM	bmi_unadj
MR-Egger	0.0866393	0.235707	-0.375337	0.548616	0.713192	APM	female	Insomnia	T2DM	bmi_unadj
Penalized robust MR-Egger	0.145745	0.24272	-0.329978	0.621468	0.548196	APM	female	Insomnia	T2DM	bmi_unadj
MR_PRESSO	0.100433	0.085956	-0.0680411	0.268906	0.267337	APM	female	Insomnia	T2DM	bmi_unadj
MRConMix	-0.002	NA	-0.332	0.6	0.98161	APM	female	Insomnia	T2DM	bmi_unadj
MRcML	0.102656	0.0830997	-0.0602169	0.265528	0.216708	APM	female	Insomnia	T2DM	bmi_unadj
MR-RAPS	0.0935544	0.0927594	-0.0882541	0.275363	0.313181	APM	female	Insomnia	T2DM	bmi_unadj
Weighted median	0.0557114	0.114538	-0.168779	0.280201	0.626682	AW	female	Insomnia	T2DM	bmi_unadj
IVW	0.100464	0.0859752	-0.0680445	0.268972	0.242597	AW	female	Insomnia	T2DM	bmi_unadj
Penalized robust IVW	0.0880818	0.0951091	-0.0983287	0.274492	0.354387	AW	female	Insomnia	T2DM	bmi_unadj
MR-Egger	0.086707	0.235742	-0.375338	0.548752	0.713019	AW	female	Insomnia	T2DM	bmi_unadj
Penalized robust MR-Egger	0.14584	0.242746	-0.329933	0.621612	0.547978	AW	female	Insomnia	T2DM	bmi_unadj
MR_PRESSO	0.100464	0.0859752	-0.0680476	0.268975	0.267298	AW	female	Insomnia	T2DM	bmi_unadj
MRConMix	-0.002	NA	-0.332	0.6	0.981702	AW	female	Insomnia	T2DM	bmi_unadj
MRcML	0.103536	0.0834985	-0.0601182	0.26719	0.214986	AW	female	Insomnia	T2DM	bmi_unadj
MR-RAPS	0.0943211	0.0936735	-0.0892789	0.277921	0.313976	AW	female	Insomnia	T2DM	bmi_unadj
Weighted median	0.190106	0.198469	-0.198885	0.579097	0.338132	raw	male	Insomnia	T2DM	bmi_unadj
IVW	0.203563	0.147838	-0.086194	0.493321	0.168533	raw	male	Insomnia	T2DM	bmi_unadj
Penalized robust IVW	0.181239	0.150867	-0.114455	0.476932	0.229629	raw	male	Insomnia	T2DM	bmi_unadj
MR-Egger	0.409128	0.465869	-0.503959	1.32221	0.379833	raw	male	Insomnia	T2DM	bmi_unadj
Penalized robust MR-Egger	0.116116	0.721218	-1.29745	1.52968	0.872093	raw	male	Insomnia	T2DM	bmi_unadj
MR_PRESSO	0.203563	0.118272	-0.0282495	0.435376	0.101467	raw	male	Insomnia	T2DM	bmi_unadj
MRConMix	0.275	NA	-0.207	0.807	0.289261	raw	male	Insomnia	T2DM	bmi_unadj
MRcML	0.208417	0.150603	-0.0867607	0.503594	0.166396	raw	male	Insomnia	T2DM	bmi_unadj
MR-RAPS	0.196696	0.161274	-0.119401	0.512793	0.222602	raw	male	Insomnia	T2DM	bmi_unadj
Weighted median	0.16455	0.220538	-0.267695	0.596796	0.455587	meta	male	Insomnia	T2DM	bmi_unadj
IVW	0.215811	0.164546	-0.106694	0.538315	0.189672	meta	male	Insomnia	T2DM	bmi_unadj
Penalized robust IVW	0.190782	0.164227	-0.131097	0.512661	0.245358	meta	male	Insomnia	T2DM	bmi_unadj
MR-Egger	0.346359	0.516244	-0.66546	1.35818	0.502271	meta	male	Insomnia	T2DM	bmi_unadj
Penalized robust MR-Egger	-0.005304	0.709735	-1.39636	1.38575	0.994037	meta	male	Insomnia	T2DM	bmi_unadj
MR_PRESSO	0.215811	0.132587	-0.0440589	0.47568	0.120059	meta	male	Insomnia	T2DM	bmi_unadj
MRConMix	0.193	NA	-0.238	0.851	0.332076	meta	male	Insomnia	T2DM	bmi_unadj
MRcML	0.221652	0.167907	-0.107439	0.550742	0.186805	meta	male	Insomnia	T2DM	bmi_unadj
MR-RAPS	0.208134	0.180626	-0.145893	0.562161	0.249202	meta	male	Insomnia	T2DM	bmi_unadj
Weighted median	0.190634	0.198929	-0.199261	0.580528	0.337912	APM	male	Insomnia	T2DM	bmi_unadj
IVW	0.204106	0.148221	-0.0864015	0.494614	0.1685	APM	male	Insomnia	T2DM	bmi_unadj
Penalized robust IVW	0.181721	0.15117	-0.114566	0.478008	0.229326	APM	male	Insomnia	T2DM	bmi_unadj
MR-Egger	0.41055	0.467226	-0.505197	1.3263	0.379566	APM	male	Insomnia	T2DM	bmi_unadj
Penalized robust MR-Egger	0.116738	0.723265	-1.30084	1.53431	0.871775	APM	male	Insomnia	T2DM	bmi_unadj
MR_PRESSO	0.204106	0.118577	-0.0283041	0.436517	0.101439	APM	male	Insomnia	T2DM	bmi_unadj
MRConMix	0.276	NA	-0.207	0.809	0.289274	APM	male	Insomnia	T2DM	bmi_unadj
MRcML	0.208798	0.15091	-0.0869796	0.504575	0.166482	APM	male	Insomnia	T2DM	bmi_unadj
MR-RAPS	0.197052	0.161262	-0.119021	0.513125	0.221731	APM	male	Insomnia	T2DM	bmi_unadj
Weighted median	0.190803	0.199398	-0.200011	0.581617	0.338621	AW	male	Insomnia	T2DM	bmi_unadj
IVW	0.204407	0.148469	-0.0865865	0.495401	0.168584	AW	male	Insomnia	T2DM	bmi_unadj
Penalized robust IVW	0.181981	0.151549	-0.11505	0.479011	0.229827	AW	male	Insomnia	T2DM	bmi_unadj
MR-Egger	0.410287	0.467607	-0.506206	1.32678	0.38026	AW	male	Insomnia	T2DM	bmi_unadj
Penalized robust MR-Egger	0.115426	0.724376	-1.30432	1.53518	0.873397	AW	male	Insomnia	T2DM	bmi_unadj
MR_PRESSO	0.204407	0.118779	-0.0283991	0.437214	0.101512	AW	male	Insomnia	T2DM	bmi_unadj
MRConMix	0.276	NA	-0.208	0.812	0.289391	AW	male	Insomnia	T2DM	bmi_unadj
MRcML	0.20938	0.151302	-0.087167	0.505926	0.166404	AW	male	Insomnia	T2DM	bmi_unadj
MR-RAPS	0.197584	0.162085	-0.120102	0.515271	0.222838	AW	male	Insomnia	T2DM	bmi_unadj

### Sheet: Insomnia_bmi_adj
Method	Estimate	se	CI_L	CI_U	Pvalue	exp_GWAS	sex	exposure	outcome	type
Weighted median	0.0700823	0.0959866	-0.118048	0.258213	0.465313	raw	female	Insomnia	AF	bmi_adj
IVW	0.0614471	0.0689544	-0.0737011	0.196595	0.372861	raw	female	Insomnia	AF	bmi_adj
Penalized robust IVW	0.0621902	0.07486	-0.0845326	0.208913	0.406112	raw	female	Insomnia	AF	bmi_adj
MR-Egger	0.0918377	0.184172	-0.269132	0.452807	0.618024	raw	female	Insomnia	AF	bmi_adj
Penalized robust MR-Egger	0.338007	NA	NA	NA	NA	raw	female	Insomnia	AF	bmi_adj
MR_PRESSO	0.0614471	0.0660307	-0.067973	0.190867	0.370412	raw	female	Insomnia	AF	bmi_adj
MRConMix	0.237	NA	-0.275	0.472	0.15896	raw	female	Insomnia	AF	bmi_adj
MRcML	0.0635728	0.0712721	-0.0761179	0.203264	0.372407	raw	female	Insomnia	AF	bmi_adj
MR-RAPS	0.072766	0.0915805	-0.106732	0.252264	0.426871	raw	female	Insomnia	AF	bmi_adj
Weighted median	0.57367	0.930258	-1.2496	2.39694	0.537447	meta	female	Insomnia	AF	bmi_adj
IVW	0.475501	0.62701	-0.753415	1.70442	0.448234	meta	female	Insomnia	AF	bmi_adj
Penalized robust IVW	0.480377	0.449466	-0.400559	1.36131	0.285171	meta	female	Insomnia	AF	bmi_adj
MR-Egger	0.23837	1.85769	-3.40263	3.87937	0.897899	meta	female	Insomnia	AF	bmi_adj
Penalized robust MR-Egger	0.643904	2.30028	-3.86457	5.15238	0.779536	meta	female	Insomnia	AF	bmi_adj
MR_PRESSO	0.475501	0.606369	-0.712982	1.66398	0.448139	meta	female	Insomnia	AF	bmi_adj
MRConMix	0.414	NA	-0.816	1.71	0.509566	meta	female	Insomnia	AF	bmi_adj
MRcML	0.759819	0.815724	-0.83897	2.35861	0.351613	meta	female	Insomnia	AF	bmi_adj
MR-RAPS	0.756765	1.22609	-1.64637	3.1599	0.53709	meta	female	Insomnia	AF	bmi_adj
Weighted median	0.0739989	0.100066	-0.122128	0.270125	0.459604	APM	female	Insomnia	AF	bmi_adj
IVW	0.0643779	0.0718695	-0.0764837	0.205239	0.37038	APM	female	Insomnia	AF	bmi_adj
Penalized robust IVW	0.0652105	0.0780306	-0.0877266	0.218148	0.403321	APM	female	Insomnia	AF	bmi_adj
MR-Egger	0.0977799	0.191514	-0.277581	0.473141	0.609658	APM	female	Insomnia	AF	bmi_adj
Penalized robust MR-Egger	0.334606	NA	NA	NA	NA	APM	female	Insomnia	AF	bmi_adj
MR_PRESSO	0.0643779	0.0687962	-0.0704627	0.199218	0.367839	APM	female	Insomnia	AF	bmi_adj
MRConMix	0.247	NA	-0.286	0.491	0.156666	APM	female	Insomnia	AF	bmi_adj
MRcML	0.0667467	0.0743666	-0.0790092	0.212503	0.369433	APM	female	Insomnia	AF	bmi_adj
MR-RAPS	0.0764105	0.0957891	-0.111336	0.264157	0.425048	APM	female	Insomnia	AF	bmi_adj
Weighted median	0.0740235	0.100251	-0.122465	0.270512	0.460282	AW	female	Insomnia	AF	bmi_adj
IVW	0.0643941	0.071886	-0.0764999	0.205288	0.37037	AW	female	Insomnia	AF	bmi_adj
Penalized robust IVW	0.0652277	0.0780523	-0.0877521	0.218207	0.403329	AW	female	Insomnia	AF	bmi_adj
MR-Egger	0.0978009	0.191543	-0.277616	0.473218	0.609634	AW	female	Insomnia	AF	bmi_adj
Penalized robust MR-Egger	0.335236	NA	NA	NA	NA	AW	female	Insomnia	AF	bmi_adj
MR_PRESSO	0.0643941	0.0688119	-0.0704773	0.199265	0.367828	AW	female	Insomnia	AF	bmi_adj
MRConMix	0.247	NA	-0.286	0.491	0.156623	AW	female	Insomnia	AF	bmi_adj
MRcML	0.0672119	0.0746709	-0.0791404	0.213564	0.368063	AW	female	Insomnia	AF	bmi_adj
MR-RAPS	0.0769215	0.0960413	-0.111319	0.265162	0.423177	AW	female	Insomnia	AF	bmi_adj
Weighted median	-0.285231	0.194656	-0.666749	0.0962873	0.142836	raw	male	Insomnia	AF	bmi_adj
IVW	-0.113575	0.138667	-0.385357	0.158208	0.412759	raw	male	Insomnia	AF	bmi_adj
Penalized robust IVW	-0.111205	0.134455	-0.374733	0.152322	0.408191	raw	male	Insomnia	AF	bmi_adj
MR-Egger	-0.126071	0.496597	-1.09938	0.84724	0.799596	raw	male	Insomnia	AF	bmi_adj
Penalized robust MR-Egger	-0.183041	0.43082	-1.02743	0.66135	0.670934	raw	male	Insomnia	AF	bmi_adj
MR_PRESSO	-0.113575	0.130631	-0.369613	0.142463	0.396722	raw	male	Insomnia	AF	bmi_adj
MRConMix	-0.458	NA	-0.932	0.692	0.33087	raw	male	Insomnia	AF	bmi_adj
MRcML	-0.117784	0.141546	-0.39521	0.159642	0.405339	raw	male	Insomnia	AF	bmi_adj
MR-RAPS	-0.114876	0.150032	-0.408938	0.179187	0.443869	raw	male	Insomnia	AF	bmi_adj
Weighted median	-0.206309	0.212161	-0.622137	0.209518	0.330842	meta	male	Insomnia	AF	bmi_adj
IVW	-0.110932	0.152103	-0.409048	0.187183	0.465804	meta	male	Insomnia	AF	bmi_adj
Penalized robust IVW	-0.107335	0.147185	-0.395813	0.181143	0.46585	meta	male	Insomnia	AF	bmi_adj
MR-Egger	0.027094	0.517378	-0.986948	1.04114	0.958236	meta	male	Insomnia	AF	bmi_adj
Penalized robust MR-Egger	-0.0203944	0.472542	-0.946559	0.905771	0.965575	meta	male	Insomnia	AF	bmi_adj
MR_PRESSO	-0.110932	0.143947	-0.393067	0.171203	0.451494	meta	male	Insomnia	AF	bmi_adj
MRConMix	-0.499	NA	-1.04	0.778	0.493513	meta	male	Insomnia	AF	bmi_adj
MRcML	-0.115426	0.155507	-0.420214	0.189361	0.457929	meta	male	Insomnia	AF	bmi_adj
MR-RAPS	-0.110583	0.165166	-0.434308	0.213143	0.503162	meta	male	Insomnia	AF	bmi_adj
Weighted median	-0.286282	0.195042	-0.668557	0.0959929	0.142159	APM	male	Insomnia	AF	bmi_adj
IVW	-0.113763	0.139015	-0.386228	0.158701	0.413156	APM	male	Insomnia	AF	bmi_adj
Penalized robust IVW	-0.111389	0.134788	-0.375569	0.152791	0.408578	APM	male	Insomnia	AF	bmi_adj
MR-Egger	-0.12526	0.498247	-1.10181	0.851286	0.801503	APM	male	Insomnia	AF	bmi_adj
Penalized robust MR-Egger	-0.182579	0.432194	-1.02966	0.664506	0.672699	APM	male	Insomnia	AF	bmi_adj
MR_PRESSO	-0.113763	0.130964	-0.370453	0.142926	0.397131	APM	male	Insomnia	AF	bmi_adj
MRConMix	-0.459	NA	-0.934	0.694	0.33155	APM	male	Insomnia	AF	bmi_adj
MRcML	-0.117806	0.141779	-0.395688	0.160076	0.406024	APM	male	Insomnia	AF	bmi_adj
MR-RAPS	-0.114876	0.150057	-0.408988	0.179236	0.443944	APM	male	Insomnia	AF	bmi_adj
Weighted median	-0.28846	0.195407	-0.67145	0.0945294	0.139889	AW	male	Insomnia	AF	bmi_adj
IVW	-0.114056	0.1392	-0.386884	0.158772	0.412577	AW	male	Insomnia	AF	bmi_adj
Penalized robust IVW	-0.11172	0.135007	-0.37633	0.152889	0.407946	AW	male	Insomnia	AF	bmi_adj
MR-Egger	-0.127589	0.500136	-1.10784	0.85266	0.798639	AW	male	Insomnia	AF	bmi_adj
Penalized robust MR-Egger	-0.18609	0.433848	-1.03642	0.664237	0.667975	AW	male	Insomnia	AF	bmi_adj
MR_PRESSO	-0.114056	0.131132	-0.371074	0.142962	0.396533	AW	male	Insomnia	AF	bmi_adj
MRConMix	-0.46	NA	-0.934	0.695	0.32817	AW	male	Insomnia	AF	bmi_adj
MRcML	-0.118377	0.142152	-0.396989	0.160235	0.404984	AW	male	Insomnia	AF	bmi_adj
MR-RAPS	-0.115536	0.150752	-0.41101	0.179939	0.443441	AW	male	Insomnia	AF	bmi_adj
Weighted median	-0.113778	0.132679	-0.373824	0.146268	0.391145	raw	female	Insomnia	CAD	bmi_adj
IVW	-0.051842	0.113992	-0.275262	0.171578	0.649263	raw	female	Insomnia	CAD	bmi_adj
Penalized robust IVW	-0.0321412	0.103649	-0.235289	0.171007	0.756487	raw	female	Insomnia	CAD	bmi_adj
MR-Egger	0.275352	0.302982	-0.318482	0.869186	0.363452	raw	female	Insomnia	CAD	bmi_adj
Penalized robust MR-Egger	0.257378	0.311455	-0.353063	0.867818	0.408593	raw	female	Insomnia	CAD	bmi_adj
MR_PRESSO	-0.051842	0.113992	-0.275266	0.171582	0.657381	raw	female	Insomnia	CAD	bmi_adj
MRConMix	-0.087	NA	-0.42	0.409	0.545927	raw	female	Insomnia	CAD	bmi_adj
MRcML	-0.0321838	0.103514	-0.235067	0.1707	0.755867	raw	female	Insomnia	CAD	bmi_adj
MR-RAPS	-0.0193053	0.10636	-0.227771	0.18916	0.855968	raw	female	Insomnia	CAD	bmi_adj
Weighted median	-1.62411	1.49133	-4.54707	1.29885	0.276139	meta	female	Insomnia	CAD	bmi_adj
IVW	-1.26695	0.983648	-3.19486	0.660966	0.197742	meta	female	Insomnia	CAD	bmi_adj
Penalized robust IVW	-1.14953	1.21235	-3.52569	1.22662	0.343033	meta	female	Insomnia	CAD	bmi_adj
MR-Egger	-3.74983	2.89727	-9.42837	1.92871	0.195574	meta	female	Insomnia	CAD	bmi_adj
Penalized robust MR-Egger	-3.51376	2.21211	-7.84941	0.821901	0.112192	meta	female	Insomnia	CAD	bmi_adj
MR_PRESSO	-1.26695	0.983648	-3.1949	0.661002	0.222026	meta	female	Insomnia	CAD	bmi_adj
MRConMix	-2.652	NA	-3	1.612	0.375144	meta	female	Insomnia	CAD	bmi_adj
MRcML	-2.15486	1.28457	-4.67258	0.362857	0.0934465	meta	female	Insomnia	CAD	bmi_adj
MR-RAPS	-1.98776	1.87591	-5.66455	1.68902	0.289315	meta	female	Insomnia	CAD	bmi_adj
Weighted median	-0.117875	0.138388	-0.38911	0.153359	0.394339	APM	female	Insomnia	CAD	bmi_adj
IVW	-0.0536002	0.118825	-0.286493	0.179292	0.651928	APM	female	Insomnia	CAD	bmi_adj
Penalized robust IVW	-0.0328631	0.107963	-0.244467	0.178741	0.760829	APM	female	Insomnia	CAD	bmi_adj
MR-Egger	0.288514	0.314859	-0.328599	0.905627	0.359496	APM	female	Insomnia	CAD	bmi_adj
Penalized robust MR-Egger	0.270135	0.323954	-0.364804	0.905073	0.404356	APM	female	Insomnia	CAD	bmi_adj
MR_PRESSO	-0.0536002	0.118825	-0.286497	0.179297	0.659971	APM	female	Insomnia	CAD	bmi_adj
MRConMix	-0.091	NA	-0.439	0.431	0.545771	APM	female	Insomnia	CAD	bmi_adj
MRcML	-0.0331008	0.108042	-0.244859	0.178658	0.759323	APM	female	Insomnia	CAD	bmi_adj
MR-RAPS	-0.0196308	0.111008	-0.237206	0.197945	0.859633	APM	female	Insomnia	CAD	bmi_adj
Weighted median	-0.117891	0.138682	-0.389702	0.15392	0.395279	AW	female	Insomnia	CAD	bmi_adj
IVW	-0.0536067	0.118852	-0.286553	0.17934	0.651964	AW	female	Insomnia	CAD	bmi_adj
Penalized robust IVW	-0.0328632	0.107985	-0.244511	0.178784	0.760876	AW	female	Insomnia	CAD	bmi_adj
MR-Egger	0.288568	0.314906	-0.328636	0.905772	0.359477	AW	female	Insomnia	CAD	bmi_adj
Penalized robust MR-Egger	0.270186	0.324002	-0.364846	0.905219	0.404336	AW	female	Insomnia	CAD	bmi_adj
MR_PRESSO	-0.0536067	0.118852	-0.286558	0.179344	0.660006	AW	female	Insomnia	CAD	bmi_adj
MRConMix	-0.091	NA	-0.439	0.431	0.545777	AW	female	Insomnia	CAD	bmi_adj
MRcML	-0.0334691	0.108553	-0.24623	0.179292	0.75784	AW	female	Insomnia	CAD	bmi_adj
MR-RAPS	-0.0197268	0.111835	-0.238923	0.19947	0.859986	AW	female	Insomnia	CAD	bmi_adj
Weighted median	-0.405974	0.21087	-0.819272	0.00732379	0.0542003	raw	male	Insomnia	CAD	bmi_adj
IVW	-0.281249	0.157655	-0.590247	0.0277498	0.0744321	raw	male	Insomnia	CAD	bmi_adj
Penalized robust IVW	-0.303274	0.169088	-0.634681	0.0281318	0.0728786	raw	male	Insomnia	CAD	bmi_adj
MR-Egger	-0.397178	0.5681	-1.51063	0.716278	0.484468	raw	male	Insomnia	CAD	bmi_adj
Penalized robust MR-Egger	-0.359742	0.493329	-1.32665	0.607165	0.465871	raw	male	Insomnia	CAD	bmi_adj
MR_PRESSO	-0.281249	0.11887	-0.514234	-0.0482637	0.0301232	raw	male	Insomnia	CAD	bmi_adj
MRConMix	-0.442	NA	-0.948	-0.078	0.0269133	raw	male	Insomnia	CAD	bmi_adj
MRcML	-0.288551	0.160256	-0.602646	0.0255444	0.0717712	raw	male	Insomnia	CAD	bmi_adj
MR-RAPS	-0.300463	0.172582	-0.638725	0.0377986	0.0816867	raw	male	Insomnia	CAD	bmi_adj
Weighted median	-0.360796	0.230906	-0.813364	0.0917721	0.118165	meta	male	Insomnia	CAD	bmi_adj
IVW	-0.295091	0.172953	-0.634073	0.0438917	0.0879734	meta	male	Insomnia	CAD	bmi_adj
Penalized robust IVW	-0.317826	0.183227	-0.676945	0.0412917	0.0828106	meta	male	Insomnia	CAD	bmi_adj
MR-Egger	-0.249899	0.59122	-1.40867	0.908871	0.672526	meta	male	Insomnia	CAD	bmi_adj
Penalized robust MR-Egger	-0.218894	0.49588	-1.1908	0.753013	0.658905	meta	male	Insomnia	CAD	bmi_adj
MR_PRESSO	-0.295091	0.132223	-0.554248	-0.0359338	0.0393789	meta	male	Insomnia	CAD	bmi_adj
MRConMix	-0.482	NA	-1.03	-0.063	0.0321038	meta	male	Insomnia	CAD	bmi_adj
MRcML	-0.303151	0.176012	-0.648128	0.0418265	0.0850098	meta	male	Insomnia	CAD	bmi_adj
MR-RAPS	-0.316711	0.190128	-0.689363	0.0559407	0.0957585	meta	male	Insomnia	CAD	bmi_adj
Weighted median	-0.404128	0.211289	-0.818248	0.00999138	0.0557895	APM	male	Insomnia	CAD	bmi_adj
IVW	-0.281692	0.158052	-0.591469	0.028084	0.0747043	APM	male	Insomnia	CAD	bmi_adj
Penalized robust IVW	-0.303789	0.169568	-0.636135	0.028558	0.0732055	APM	male	Insomnia	CAD	bmi_adj
MR-Egger	-0.395154	0.56998	-1.51229	0.721986	0.488135	APM	male	Insomnia	CAD	bmi_adj
Penalized robust MR-Egger	-0.357975	0.495634	-1.3294	0.613449	0.470136	APM	male	Insomnia	CAD	bmi_adj
MR_PRESSO	-0.281692	0.119206	-0.515336	-0.0480488	0.0303024	APM	male	Insomnia	CAD	bmi_adj
MRConMix	-0.443	NA	-0.95	-0.078	0.0269813	APM	male	Insomnia	CAD	bmi_adj
MRcML	-0.288696	0.160516	-0.603301	0.0259083	0.0720888	APM	male	Insomnia	CAD	bmi_adj
MR-RAPS	-0.300639	0.172525	-0.638788	0.0375097	0.0814063	APM	male	Insomnia	CAD	bmi_adj
Weighted median	-0.402295	0.211728	-0.817275	0.0126848	0.0574261	AW	male	Insomnia	CAD	bmi_adj
IVW	-0.281961	0.158264	-0.592152	0.0282303	0.0748163	AW	male	Insomnia	CAD	bmi_adj
Penalized robust IVW	-0.304315	0.17031	-0.638116	0.0294865	0.0739651	AW	male	Insomnia	CAD	bmi_adj
MR-Egger	-0.395535	0.572141	-1.51691	0.72584	0.489361	AW	male	Insomnia	CAD	bmi_adj
Penalized robust MR-Egger	-0.359199	0.499935	-1.33905	0.620655	0.472454	AW	male	Insomnia	CAD	bmi_adj
MR_PRESSO	-0.281961	0.119381	-0.515947	-0.0479749	0.0303763	AW	male	Insomnia	CAD	bmi_adj
MRConMix	-0.444	NA	-0.951	-0.079	0.0268766	AW	male	Insomnia	CAD	bmi_adj
MRcML	-0.289432	0.160928	-0.604844	0.025981	0.0720948	AW	male	Insomnia	CAD	bmi_adj
MR-RAPS	-0.301497	0.173453	-0.641465	0.0384712	0.0821749	AW	male	Insomnia	CAD	bmi_adj
Weighted median	0.046716	0.121325	-0.191076	0.284508	0.700201	raw	female	Insomnia	CKD	bmi_adj
IVW	0.0799438	0.110525	-0.136682	0.296569	0.469491	raw	female	Insomnia	CKD	bmi_adj
Penalized robust IVW	0.107951	0.0942076	-0.0766926	0.292594	0.251843	raw	female	Insomnia	CKD	bmi_adj
MR-Egger	0.632886	0.268597	0.106445	1.15933	0.0184599	raw	female	Insomnia	CKD	bmi_adj
Penalized robust MR-Egger	0.674386	0.158062	0.364591	0.984181	1.98476e-05	raw	female	Insomnia	CKD	bmi_adj
MR_PRESSO	0.0799438	0.110525	-0.136686	0.296573	0.483352	raw	female	Insomnia	CKD	bmi_adj
MRConMix	0.231	NA	-0.235	0.562	0.461241	raw	female	Insomnia	CKD	bmi_adj
MRcML	0.105998	0.0904224	-0.0712268	0.283222	0.241096	raw	female	Insomnia	CKD	bmi_adj
MR-RAPS	0.159585	0.104969	-0.0461539	0.365324	0.128433	raw	female	Insomnia	CKD	bmi_adj
Weighted median	-0.260418	1.14611	-2.50676	1.98592	0.820254	meta	female	Insomnia	CKD	bmi_adj
IVW	0.0851717	1.0119	-1.89811	2.06845	0.932921	meta	female	Insomnia	CKD	bmi_adj
Penalized robust IVW	0.157665	0.817046	-1.44372	1.75905	0.846983	meta	female	Insomnia	CKD	bmi_adj
MR-Egger	0.814725	3.0796	-5.22118	6.85063	0.791352	meta	female	Insomnia	CKD	bmi_adj
Penalized robust MR-Egger	0.616141	1.93544	-3.17725	4.40953	0.750222	meta	female	Insomnia	CKD	bmi_adj
MR_PRESSO	0.0851717	1.0119	-1.89815	2.06849	0.934309	meta	female	Insomnia	CKD	bmi_adj
MRConMix	-0.471	NA	-2.11	1.313	0.557087	meta	female	Insomnia	CKD	bmi_adj
MRcML	0.382	1.25779	-2.08323	2.84723	0.761351	meta	female	Insomnia	CKD	bmi_adj
MR-RAPS	1.37067	2.43811	-3.40802	6.14936	0.573989	meta	female	Insomnia	CKD	bmi_adj
Weighted median	0.0489428	0.126537	-0.199066	0.296951	0.698915	APM	female	Insomnia	CKD	bmi_adj
IVW	0.0835964	0.115178	-0.142149	0.309342	0.467962	APM	female	Insomnia	CKD	bmi_adj
Penalized robust IVW	0.1129	0.0981318	-0.0794344	0.305235	0.249939	APM	female	Insomnia	CKD	bmi_adj
MR-Egger	0.65821	0.279115	0.111154	1.20527	0.0183637	APM	female	Insomnia	CKD	bmi_adj
Penalized robust MR-Egger	0.700755	0.163745	0.379821	1.02169	1.87271e-05	APM	female	Insomnia	CKD	bmi_adj
MR_PRESSO	0.0835964	0.115178	-0.142153	0.309346	0.481878	APM	female	Insomnia	CKD	bmi_adj
MRConMix	0.241	NA	-0.245	0.586	0.453629	APM	female	Insomnia	CKD	bmi_adj
MRcML	0.111109	0.0943766	-0.0738654	0.296084	0.239077	APM	female	Insomnia	CKD	bmi_adj
MR-RAPS	0.16669	0.109481	-0.0478919	0.381272	0.12787	APM	female	Insomnia	CKD	bmi_adj
Weighted median	0.0489604	0.12674	-0.199445	0.297366	0.69927	AW	female	Insomnia	CKD	bmi_adj
IVW	0.0836225	0.115205	-0.142175	0.30942	0.467925	AW	female	Insomnia	CKD	bmi_adj
Penalized robust IVW	0.112935	0.0981531	-0.0794421	0.305311	0.249899	AW	female	Insomnia	CKD	bmi_adj
MR-Egger	0.658314	0.279158	0.111173	1.20545	0.0183634	AW	female	Insomnia	CKD	bmi_adj
Penalized robust MR-Egger	0.700841	0.163753	0.379891	1.02179	1.87005e-05	AW	female	Insomnia	CKD	bmi_adj
MR_PRESSO	0.0836225	0.115205	-0.142179	0.309424	0.481842	AW	female	Insomnia	CKD	bmi_adj
MRConMix	0.241	NA	-0.245	0.587	0.453466	AW	female	Insomnia	CKD	bmi_adj
MRcML	0.112183	0.0948769	-0.0737725	0.298138	0.237045	AW	female	Insomnia	CKD	bmi_adj
MR-RAPS	0.167487	0.110134	-0.0483761	0.38335	0.128322	AW	female	Insomnia	CKD	bmi_adj
Weighted median	0.00952665	0.225017	-0.431499	0.450552	0.96623	raw	male	Insomnia	CKD	bmi_adj
IVW	0.100226	0.166752	-0.226602	0.427053	0.547809	raw	male	Insomnia	CKD	bmi_adj
Penalized robust IVW	0.125182	0.160388	-0.189173	0.439536	0.435101	raw	male	Insomnia	CKD	bmi_adj
MR-Egger	1.13904	0.607943	-0.0525077	2.33059	0.0609863	raw	male	Insomnia	CKD	bmi_adj
Penalized robust MR-Egger	1.10497	1.04027	-0.933923	3.14386	0.288148	raw	male	Insomnia	CKD	bmi_adj
MR_PRESSO	0.100226	0.13769	-0.169646	0.370098	0.476576	raw	male	Insomnia	CKD	bmi_adj
MRConMix	0.12	NA	-0.362	0.621	0.496508	raw	male	Insomnia	CKD	bmi_adj
MRcML	0.104686	0.169693	-0.227905	0.437278	0.53729	raw	male	Insomnia	CKD	bmi_adj
MR-RAPS	0.116753	0.18142	-0.23883	0.472335	0.519868	raw	male	Insomnia	CKD	bmi_adj
Weighted median	0.0118393	0.247052	-0.472373	0.496052	0.961778	meta	male	Insomnia	CKD	bmi_adj
IVW	0.104823	0.182848	-0.253553	0.463199	0.566457	meta	male	Insomnia	CKD	bmi_adj
Penalized robust IVW	0.135136	0.176536	-0.210869	0.48114	0.443983	meta	male	Insomnia	CKD	bmi_adj
MR-Egger	1.05542	0.629779	-0.178924	2.28976	0.093766	meta	male	Insomnia	CKD	bmi_adj
Penalized robust MR-Egger	0.983312	0.793331	-0.571587	2.53821	0.21517	meta	male	Insomnia	CKD	bmi_adj
MR_PRESSO	0.104823	0.151193	-0.191516	0.401161	0.497483	meta	male	Insomnia	CKD	bmi_adj
MRConMix	0.132	NA	-0.394	0.696	0.494099	meta	male	Insomnia	CKD	bmi_adj
MRcML	0.109847	0.186304	-0.255303	0.474997	0.555452	meta	male	Insomnia	CKD	bmi_adj
MR-RAPS	0.124356	0.199826	-0.267304	0.516016	0.533732	meta	male	Insomnia	CKD	bmi_adj
Weighted median	0.0095733	0.225508	-0.432414	0.45156	0.966138	APM	male	Insomnia	CKD	bmi_adj
IVW	0.100454	0.16717	-0.227192	0.428101	0.547898	APM	male	Insomnia	CKD	bmi_adj
Penalized robust IVW	0.12542	0.160784	-0.18971	0.44055	0.43536	APM	male	Insomnia	CKD	bmi_adj
MR-Egger	1.14334	0.609936	-0.0521143	2.33879	0.0608585	APM	male	Insomnia	CKD	bmi_adj
Penalized robust MR-Egger	1.10779	1.03163	-0.914169	3.12975	0.282902	APM	male	Insomnia	CKD	bmi_adj
MR_PRESSO	0.100454	0.138036	-0.170096	0.371005	0.476677	APM	male	Insomnia	CKD	bmi_adj
MRConMix	0.12	NA	-0.362	0.622	0.496752	APM	male	Insomnia	CKD	bmi_adj
MRcML	0.104795	0.170007	-0.228414	0.438003	0.537622	APM	male	Insomnia	CKD	bmi_adj
MR-RAPS	0.116862	0.181437	-0.238754	0.472479	0.519516	APM	male	Insomnia	CKD	bmi_adj
Weighted median	0.00957091	0.225952	-0.433287	0.452429	0.966213	AW	male	Insomnia	CKD	bmi_adj
IVW	0.100531	0.167395	-0.227557	0.42862	0.54813	AW	male	Insomnia	CKD	bmi_adj
Penalized robust IVW	0.125391	0.161112	-0.190382	0.441164	0.4364	AW	male	Insomnia	CKD	bmi_adj
MR-Egger	1.14996	0.61233	-0.0501827	2.35011	0.0603797	AW	male	Insomnia	CKD	bmi_adj
Penalized robust MR-Egger	1.11339	1.03127	-0.907871	3.13465	0.280309	AW	male	Insomnia	CKD	bmi_adj
MR_PRESSO	0.100531	0.138224	-0.170388	0.371451	0.476936	AW	male	Insomnia	CKD	bmi_adj
MRConMix	0.12	NA	-0.363	0.623	0.4977	AW	male	Insomnia	CKD	bmi_adj
MRcML	0.105064	0.170403	-0.228919	0.439047	0.537524	AW	male	Insomnia	CKD	bmi_adj
MR-RAPS	0.117087	0.182313	-0.240246	0.47442	0.520723	AW	male	Insomnia	CKD	bmi_adj
Weighted median	0.0573193	0.11862	-0.175172	0.28981	0.628941	raw	female	Insomnia	HF	bmi_adj
IVW	0.0348372	0.090912	-0.143347	0.213021	0.701573	raw	female	Insomnia	HF	bmi_adj
Penalized robust IVW	0.0259265	0.0699653	-0.111203	0.163056	0.710963	raw	female	Insomnia	HF	bmi_adj
MR-Egger	0.256206	0.24918	-0.232178	0.744591	0.303857	raw	female	Insomnia	HF	bmi_adj
Penalized robust MR-Egger	0.287544	0.189859	-0.0845733	0.659662	0.129896	raw	female	Insomnia	HF	bmi_adj
MR_PRESSO	0.0348372	0.0748461	-0.111861	0.181536	0.649942	raw	female	Insomnia	HF	bmi_adj
MRConMix	0.007	NA	-0.188	0.222	0.935457	raw	female	Insomnia	HF	bmi_adj
MRcML	0.0343415	0.09203	-0.146034	0.214717	0.709032	raw	female	Insomnia	HF	bmi_adj
MR-RAPS	0.0293833	0.0996663	-0.165963	0.224729	0.768134	raw	female	Insomnia	HF	bmi_adj
Weighted median	-0.722148	1.16302	-3.00162	1.55733	0.534649	meta	female	Insomnia	HF	bmi_adj
IVW	-0.175307	0.822835	-1.78803	1.43742	0.831286	meta	female	Insomnia	HF	bmi_adj
Penalized robust IVW	-0.2812	0.48226	-1.22641	0.664012	0.559834	meta	female	Insomnia	HF	bmi_adj
MR-Egger	-1.56194	2.41046	-6.28636	3.16248	0.516995	meta	female	Insomnia	HF	bmi_adj
Penalized robust MR-Egger	-1.4716	1.92566	-5.24583	2.30263	0.444746	meta	female	Insomnia	HF	bmi_adj
MR_PRESSO	-0.175307	0.681636	-1.51131	1.1607	0.801392	meta	female	Insomnia	HF	bmi_adj
MRConMix	-0.403	NA	-2.105	1.224	0.627533	meta	female	Insomnia	HF	bmi_adj
MRcML	-0.221712	0.898991	-1.9837	1.54028	0.8052	meta	female	Insomnia	HF	bmi_adj
MR-RAPS	-0.28956	2.28561	-4.76935	4.19023	0.899187	meta	female	Insomnia	HF	bmi_adj
Weighted median	0.059992	0.123738	-0.182529	0.302513	0.627795	APM	female	Insomnia	HF	bmi_adj
IVW	0.0366671	0.0947542	-0.149048	0.222382	0.698778	APM	female	Insomnia	HF	bmi_adj
Penalized robust IVW	0.02729	0.0730442	-0.115874	0.170454	0.708695	APM	female	Insomnia	HF	bmi_adj
MR-Egger	0.268375	0.259062	-0.239377	0.776128	0.300226	APM	female	Insomnia	HF	bmi_adj
Penalized robust MR-Egger	0.299488	0.198738	-0.0900319	0.689008	0.131824	APM	female	Insomnia	HF	bmi_adj
MR_PRESSO	0.0366671	0.0779954	-0.116204	0.189538	0.646699	APM	female	Insomnia	HF	bmi_adj
MRConMix	0.008	NA	-0.196	0.232	0.934461	APM	female	Insomnia	HF	bmi_adj
MRcML	0.0361754	0.0959608	-0.151904	0.224255	0.706188	APM	female	Insomnia	HF	bmi_adj
MR-RAPS	0.0309529	0.104145	-0.173171	0.235077	0.766306	APM	female	Insomnia	HF	bmi_adj
Weighted median	0.0600341	0.123928	-0.182859	0.302928	0.628082	AW	female	Insomnia	HF	bmi_adj
IVW	0.0366825	0.0947762	-0.149075	0.22244	0.698724	AW	female	Insomnia	HF	bmi_adj
Penalized robust IVW	0.0273026	0.0730625	-0.115897	0.170503	0.708636	AW	female	Insomnia	HF	bmi_adj
MR-Egger	0.268447	0.259102	-0.239383	0.776277	0.300171	AW	female	Insomnia	HF	bmi_adj
Penalized robust MR-Egger	0.299541	0.198749	-0.0900003	0.689082	0.131777	AW	female	Insomnia	HF	bmi_adj
MR_PRESSO	0.0366825	0.0780132	-0.116223	0.189588	0.646636	AW	female	Insomnia	HF	bmi_adj
MRConMix	0.008	NA	-0.196	0.232	0.934424	AW	female	Insomnia	HF	bmi_adj
MRcML	0.0362792	0.0961092	-0.152091	0.22465	0.705818	AW	female	Insomnia	HF	bmi_adj
MR-RAPS	0.0310416	0.105144	-0.17504	0.237123	0.767818	AW	female	Insomnia	HF	bmi_adj
Weighted median	0.123737	0.256399	-0.378796	0.626269	0.629383	raw	male	Insomnia	HF	bmi_adj
IVW	0.00821276	0.186651	-0.357617	0.374042	0.964904	raw	male	Insomnia	HF	bmi_adj
Penalized robust IVW	-0.00861825	0.203785	-0.40803	0.390794	0.966267	raw	male	Insomnia	HF	bmi_adj
MR-Egger	-0.114245	0.67348	-1.43424	1.20575	0.865298	raw	male	Insomnia	HF	bmi_adj
Penalized robust MR-Egger	-0.130676	0.415717	-0.945466	0.684115	0.753264	raw	male	Insomnia	HF	bmi_adj
MR_PRESSO	0.00821276	0.179277	-0.34317	0.359596	0.963995	raw	male	Insomnia	HF	bmi_adj
MRConMix	-0.009	NA	-0.644	0.785	0.962069	raw	male	Insomnia	HF	bmi_adj
MRcML	0.00571985	0.191342	-0.369303	0.380743	0.976152	raw	male	Insomnia	HF	bmi_adj
MR-RAPS	-0.00441813	0.201744	-0.399836	0.390999	0.982528	raw	male	Insomnia	HF	bmi_adj
Weighted median	0.160772	0.27748	-0.38308	0.704624	0.56232	meta	male	Insomnia	HF	bmi_adj
IVW	0.0238473	0.204627	-0.377214	0.424909	0.907224	meta	male	Insomnia	HF	bmi_adj
Penalized robust IVW	0.00687613	0.224626	-0.433382	0.447134	0.975579	meta	male	Insomnia	HF	bmi_adj
MR-Egger	0.0621089	0.699726	-1.30933	1.43355	0.929271	meta	male	Insomnia	HF	bmi_adj
Penalized robust MR-Egger	0.0322411	0.479522	-0.907605	0.972087	0.946394	meta	male	Insomnia	HF	bmi_adj
MR_PRESSO	0.0238473	0.19647	-0.361233	0.408928	0.904814	meta	male	Insomnia	HF	bmi_adj
MRConMix	-0.001	NA	-0.641	0.841	0.995792	meta	male	Insomnia	HF	bmi_adj
MRcML	0.0220767	0.209979	-0.389475	0.433628	0.916267	meta	male	Insomnia	HF	bmi_adj
MR-RAPS	0.01213	0.222069	-0.423125	0.447385	0.956439	meta	male	Insomnia	HF	bmi_adj
Weighted median	0.124666	0.256825	-0.378701	0.628034	0.627383	APM	male	Insomnia	HF	bmi_adj
IVW	0.00864796	0.187118	-0.358096	0.375392	0.963138	APM	male	Insomnia	HF	bmi_adj
Penalized robust IVW	-0.00809174	0.204516	-0.408936	0.392752	0.96844	APM	male	Insomnia	HF	bmi_adj
MR-Egger	-0.109321	0.675702	-1.43367	1.21503	0.871472	APM	male	Insomnia	HF	bmi_adj
Penalized robust MR-Egger	-0.125453	0.417589	-0.943912	0.693005	0.763854	APM	male	Insomnia	HF	bmi_adj
MR_PRESSO	0.00864796	0.179724	-0.343611	0.360907	0.962183	APM	male	Insomnia	HF	bmi_adj
MRConMix	-0.009	NA	-0.645	0.787	0.964232	APM	male	Insomnia	HF	bmi_adj
MRcML	0.00616493	0.191699	-0.369557	0.381887	0.974345	APM	male	Insomnia	HF	bmi_adj
MR-RAPS	-0.00388385	0.201774	-0.399362	0.391594	0.984643	APM	male	Insomnia	HF	bmi_adj
Weighted median	0.125105	0.25713	-0.37886	0.62907	0.626581	AW	male	Insomnia	HF	bmi_adj
IVW	0.00923409	0.187367	-0.357999	0.376467	0.960693	AW	male	Insomnia	HF	bmi_adj
Penalized robust IVW	-0.00741575	0.205246	-0.409691	0.394859	0.971178	AW	male	Insomnia	HF	bmi_adj
MR-Egger	-0.102531	0.678297	-1.43197	1.22691	0.87985	AW	male	Insomnia	HF	bmi_adj
Penalized robust MR-Egger	-0.118885	0.419706	-0.941494	0.703723	0.776979	AW	male	Insomnia	HF	bmi_adj
MR_PRESSO	0.00923409	0.179962	-0.343491	0.361959	0.959675	AW	male	Insomnia	HF	bmi_adj
MRConMix	-0.008	NA	-0.647	0.79	0.967029	AW	male	Insomnia	HF	bmi_adj
MRcML	0.00678807	0.192145	-0.369809	0.383386	0.971818	AW	male	Insomnia	HF	bmi_adj
MR-RAPS	-0.00320087	0.202709	-0.400511	0.39411	0.987402	AW	male	Insomnia	HF	bmi_adj
Weighted median	-0.0203107	0.0441356	-0.106815	0.0661935	0.645381	raw	female	Insomnia	HTN	bmi_adj
IVW	-0.0339695	0.0333287	-0.0992925	0.0313536	0.308096	raw	female	Insomnia	HTN	bmi_adj
Penalized robust IVW	-0.0341172	0.0307726	-0.0944304	0.026196	0.267565	raw	female	Insomnia	HTN	bmi_adj
MR-Egger	0.0938498	0.0872418	-0.077141	0.264841	0.282042	raw	female	Insomnia	HTN	bmi_adj
Penalized robust MR-Egger	0.0858534	0.0770611	-0.0651836	0.23689	0.265238	raw	female	Insomnia	HTN	bmi_adj
MR_PRESSO	-0.0339695	0.0333287	-0.0992937	0.0313548	0.328205	raw	female	Insomnia	HTN	bmi_adj
MRConMix	-0.041	NA	-0.131	0.041	0.251759	raw	female	Insomnia	HTN	bmi_adj
MRcML	-0.0343421	0.0330974	-0.0992118	0.0305277	0.299454	raw	female	Insomnia	HTN	bmi_adj
MR-RAPS	-0.0353966	0.0349187	-0.103837	0.033044	0.310732	raw	female	Insomnia	HTN	bmi_adj
Weighted median	-0.693445	0.477735	-1.62979	0.242897	0.146633	meta	female	Insomnia	HTN	bmi_adj
IVW	-0.423877	0.291523	-0.995251	0.147497	0.145943	meta	female	Insomnia	HTN	bmi_adj
Penalized robust IVW	-0.527045	0.484324	-1.4763	0.422213	0.276504	meta	female	Insomnia	HTN	bmi_adj
MR-Egger	0.036023	0.872755	-1.67454	1.74659	0.967077	meta	female	Insomnia	HTN	bmi_adj
Penalized robust MR-Egger	-0.0419168	1.31865	-2.62643	2.5426	0.974641	meta	female	Insomnia	HTN	bmi_adj
MR_PRESSO	-0.423877	0.290358	-0.992979	0.145225	0.170013	meta	female	Insomnia	HTN	bmi_adj
MRConMix	-0.747	NA	-1.494	0.12	0.0716861	meta	female	Insomnia	HTN	bmi_adj
MRcML	-0.5641	0.357464	-1.26472	0.136517	0.114552	meta	female	Insomnia	HTN	bmi_adj
MR-RAPS	-0.648512	0.671199	-1.96406	0.667037	0.333944	meta	female	Insomnia	HTN	bmi_adj
Weighted median	-0.0208183	0.046065	-0.111104	0.0694675	0.651318	APM	female	Insomnia	HTN	bmi_adj
IVW	-0.0351885	0.0347569	-0.103311	0.0329338	0.311339	APM	female	Insomnia	HTN	bmi_adj
Penalized robust IVW	-0.0353691	0.0321575	-0.0983966	0.0276585	0.271389	APM	female	Insomnia	HTN	bmi_adj
MR-Egger	0.0988164	0.0907151	-0.078982	0.276615	0.27602	APM	female	Insomnia	HTN	bmi_adj
Penalized robust MR-Egger	0.0902106	0.0808024	-0.0681592	0.24858	0.264236	APM	female	Insomnia	HTN	bmi_adj
MR_PRESSO	-0.0351885	0.0347569	-0.103312	0.0329351	0.331318	APM	female	Insomnia	HTN	bmi_adj
MRConMix	-0.043	NA	-0.137	0.043	0.25226	APM	female	Insomnia	HTN	bmi_adj
MRcML	-0.0356165	0.0345264	-0.103287	0.0320539	0.302271	APM	female	Insomnia	HTN	bmi_adj
MR-RAPS	-0.0367474	0.0364759	-0.10824	0.0347453	0.313721	APM	female	Insomnia	HTN	bmi_adj
Weighted median	-0.0208148	0.046148	-0.111263	0.0696336	0.651957	AW	female	Insomnia	HTN	bmi_adj
IVW	-0.0351937	0.0347652	-0.103332	0.0329448	0.311382	AW	female	Insomnia	HTN	bmi_adj
Penalized robust IVW	-0.0353743	0.0321647	-0.098416	0.0276674	0.271425	AW	female	Insomnia	HTN	bmi_adj
MR-Egger	0.09884	0.0907288	-0.0789851	0.276665	0.275977	AW	female	Insomnia	HTN	bmi_adj
Penalized robust MR-Egger	0.0902298	0.0808219	-0.0681783	0.248638	0.26425	AW	female	Insomnia	HTN	bmi_adj
MR_PRESSO	-0.0351937	0.0347652	-0.103334	0.0329461	0.331359	AW	female	Insomnia	HTN	bmi_adj
MRConMix	-0.043	NA	-0.137	0.043	0.252273	AW	female	Insomnia	HTN	bmi_adj
MRcML	-0.0357986	0.0346198	-0.103652	0.0320549	0.301112	AW	female	Insomnia	HTN	bmi_adj
MR-RAPS	-0.0369367	0.0367674	-0.109001	0.0351274	0.315087	AW	female	Insomnia	HTN	bmi_adj
Weighted median	0.116011	0.120031	-0.119245	0.351268	0.333788	raw	male	Insomnia	HTN	bmi_adj
IVW	0.0760092	0.0856849	-0.09193	0.243948	0.375037	raw	male	Insomnia	HTN	bmi_adj
Penalized robust IVW	0.0818462	0.0884972	-0.0916051	0.255298	0.355046	raw	male	Insomnia	HTN	bmi_adj
MR-Egger	-0.0646574	0.309732	-0.671722	0.542407	0.834642	raw	male	Insomnia	HTN	bmi_adj
Penalized robust MR-Egger	-0.0148922	0.312705	-0.627783	0.597998	0.962016	raw	male	Insomnia	HTN	bmi_adj
MR_PRESSO	0.0760092	0.0837937	-0.0882265	0.240245	0.377033	raw	male	Insomnia	HTN	bmi_adj
MRConMix	0.22	NA	-0.189	0.479	0.24679	raw	male	Insomnia	HTN	bmi_adj
MRcML	0.0791378	0.0877632	-0.0928748	0.25115	0.367206	raw	male	Insomnia	HTN	bmi_adj
MR-RAPS	0.0853111	0.0926365	-0.0962563	0.266879	0.35709	raw	male	Insomnia	HTN	bmi_adj
Weighted median	0.13409	0.131421	-0.12349	0.39167	0.30758	meta	male	Insomnia	HTN	bmi_adj
IVW	0.085369	0.0939664	-0.0988017	0.26954	0.363611	meta	male	Insomnia	HTN	bmi_adj
Penalized robust IVW	0.0916134	0.0959468	-0.0964388	0.279666	0.339661	meta	male	Insomnia	HTN	bmi_adj
MR-Egger	-0.0352616	0.32235	-0.667057	0.596534	0.912894	meta	male	Insomnia	HTN	bmi_adj
Penalized robust MR-Egger	0.0105365	0.308222	-0.593567	0.61464	0.97273	meta	male	Insomnia	HTN	bmi_adj
MR_PRESSO	0.085369	0.0917837	-0.0945269	0.265265	0.365334	meta	male	Insomnia	HTN	bmi_adj
MRConMix	0.237	NA	-0.203	0.528	0.25115	meta	male	Insomnia	HTN	bmi_adj
MRcML	0.0891919	0.0964173	-0.0997826	0.278166	0.354934	meta	male	Insomnia	HTN	bmi_adj
MR-RAPS	0.0957444	0.102012	-0.104199	0.295688	0.347957	meta	male	Insomnia	HTN	bmi_adj
Weighted median	0.116357	0.120266	-0.119359	0.352074	0.333293	APM	male	Insomnia	HTN	bmi_adj
IVW	0.0762062	0.0858993	-0.0921534	0.244566	0.374994	APM	male	Insomnia	HTN	bmi_adj
Penalized robust IVW	0.082042	0.0886519	-0.0917126	0.255797	0.354737	APM	male	Insomnia	HTN	bmi_adj
MR-Egger	-0.0649021	0.310751	-0.673963	0.544159	0.834561	APM	male	Insomnia	HTN	bmi_adj
Penalized robust MR-Egger	-0.0150874	0.313648	-0.629825	0.59965	0.961634	APM	male	Insomnia	HTN	bmi_adj
MR_PRESSO	0.0762062	0.0840031	-0.0884399	0.240852	0.37699	APM	male	Insomnia	HTN	bmi_adj
MRConMix	0.221	NA	-0.189	0.48	0.247693	APM	male	Insomnia	HTN	bmi_adj
MRcML	0.079225	0.0879139	-0.093083	0.251533	0.3675	APM	male	Insomnia	HTN	bmi_adj
MR-RAPS	0.0853805	0.0926591	-0.0962314	0.266992	0.356817	APM	male	Insomnia	HTN	bmi_adj
Weighted median	0.116524	0.120502	-0.119655	0.352703	0.333551	AW	male	Insomnia	HTN	bmi_adj
IVW	0.0763194	0.0860133	-0.0922636	0.244902	0.374919	AW	male	Insomnia	HTN	bmi_adj
Penalized robust IVW	0.0821492	0.0887284	-0.0917553	0.256054	0.354524	AW	male	Insomnia	HTN	bmi_adj
MR-Egger	-0.0653701	0.31193	-0.676742	0.546002	0.834006	AW	male	Insomnia	HTN	bmi_adj
Penalized robust MR-Egger	-0.0153486	0.315386	-0.633494	0.602797	0.961185	AW	male	Insomnia	HTN	bmi_adj
MR_PRESSO	0.0763194	0.0841139	-0.0885439	0.241183	0.376913	AW	male	Insomnia	HTN	bmi_adj
MRConMix	0.221	NA	-0.19	0.481	0.248743	AW	male	Insomnia	HTN	bmi_adj
MRcML	0.0795294	0.0881386	-0.0932191	0.252278	0.366886	AW	male	Insomnia	HTN	bmi_adj
MR-RAPS	0.0857086	0.0930757	-0.0967198	0.268137	0.35713	AW	male	Insomnia	HTN	bmi_adj
Weighted median	0.02997	0.102582	-0.171087	0.231027	0.770167	raw	female	Insomnia	T2DM	bmi_adj
IVW	0.0905945	0.0743296	-0.0550888	0.236278	0.222912	raw	female	Insomnia	T2DM	bmi_adj
Penalized robust IVW	0.0780561	0.0992389	-0.116449	0.272561	0.431547	raw	female	Insomnia	T2DM	bmi_adj
MR-Egger	0.184249	0.203683	-0.214962	0.583459	0.365684	raw	female	Insomnia	T2DM	bmi_adj
Penalized robust MR-Egger	0.234664	0.231365	-0.218803	0.68813	0.31046	raw	female	Insomnia	T2DM	bmi_adj
MR_PRESSO	0.0905945	0.0715302	-0.0496048	0.230794	0.229359	raw	female	Insomnia	T2DM	bmi_adj
MRConMix	0.16	NA	-0.24	0.59	0.664931	raw	female	Insomnia	T2DM	bmi_adj
MRcML	0.0933189	0.0766785	-0.0569683	0.243606	0.223599	raw	female	Insomnia	T2DM	bmi_adj
MR-RAPS	0.085828	0.0804389	-0.0718322	0.243488	0.285974	raw	female	Insomnia	T2DM	bmi_adj
Weighted median	-0.0512344	1.04891	-2.10706	2.00459	0.961043	meta	female	Insomnia	T2DM	bmi_adj
IVW	0.4898	0.671491	-0.826299	1.8059	0.465744	meta	female	Insomnia	T2DM	bmi_adj
Penalized robust IVW	0.317264	0.819847	-1.28961	1.92413	0.698772	meta	female	Insomnia	T2DM	bmi_adj
MR-Egger	-0.953561	2.00204	-4.87749	2.97037	0.633865	meta	female	Insomnia	T2DM	bmi_adj
Penalized robust MR-Egger	-1.09524	3.07921	-7.13038	4.93991	0.722075	meta	female	Insomnia	T2DM	bmi_adj
MR_PRESSO	0.4898	0.671491	-0.826323	1.80592	0.47974	meta	female	Insomnia	T2DM	bmi_adj
MRConMix	-0.046	NA	-1.585	1.698	0.947916	meta	female	Insomnia	T2DM	bmi_adj
MRcML	0.795594	0.90415	-0.976508	2.56769	0.378894	meta	female	Insomnia	T2DM	bmi_adj
MR-RAPS	0.626952	1.27484	-1.87173	3.12564	0.622868	meta	female	Insomnia	T2DM	bmi_adj
Weighted median	0.0318559	0.10696	-0.177782	0.241493	0.765833	APM	female	Insomnia	T2DM	bmi_adj
IVW	0.0945877	0.0774691	-0.057249	0.246424	0.222096	APM	female	Insomnia	T2DM	bmi_adj
Penalized robust IVW	0.0815729	0.103242	-0.120777	0.283923	0.42946	APM	female	Insomnia	T2DM	bmi_adj
MR-Egger	0.192496	0.211741	-0.222509	0.607502	0.363292	APM	female	Insomnia	T2DM	bmi_adj
Penalized robust MR-Egger	0.24623	0.242159	-0.228392	0.720852	0.309242	APM	female	Insomnia	T2DM	bmi_adj
MR_PRESSO	0.0945877	0.0745339	-0.0514987	0.240674	0.228484	APM	female	Insomnia	T2DM	bmi_adj
MRConMix	0.167	NA	-0.249	0.613	0.659969	APM	female	Insomnia	T2DM	bmi_adj
MRcML	0.0975968	0.079984	-0.059169	0.254363	0.222388	APM	female	Insomnia	T2DM	bmi_adj
MR-RAPS	0.0898217	0.0840103	-0.0748386	0.254482	0.284991	APM	female	Insomnia	T2DM	bmi_adj
Weighted median	0.0318835	0.107206	-0.178236	0.242003	0.766158	AW	female	Insomnia	T2DM	bmi_adj
IVW	0.0946141	0.0774871	-0.0572577	0.246486	0.222074	AW	female	Insomnia	T2DM	bmi_adj
Penalized robust IVW	0.0815973	0.103264	-0.120796	0.283991	0.429421	AW	female	Insomnia	T2DM	bmi_adj
MR-Egger	0.19255	0.211773	-0.222518	0.607618	0.36323	AW	female	Insomnia	T2DM	bmi_adj
Penalized robust MR-Egger	0.246295	0.242192	-0.228393	0.720982	0.309182	AW	female	Insomnia	T2DM	bmi_adj
MR_PRESSO	0.0946141	0.0745507	-0.0515052	0.240733	0.22846	AW	female	Insomnia	T2DM	bmi_adj
MRConMix	0.167	NA	-0.249	0.613	0.65979	AW	female	Insomnia	T2DM	bmi_adj
MRcML	0.0982322	0.0802859	-0.0591253	0.25559	0.22113	AW	female	Insomnia	T2DM	bmi_adj
MR-RAPS	0.0904476	0.0846475	-0.0754616	0.256357	0.285286	AW	female	Insomnia	T2DM	bmi_adj
Weighted median	0.0721221	0.209591	-0.338669	0.482914	0.730765	raw	male	Insomnia	T2DM	bmi_adj
IVW	0.133497	0.158963	-0.178065	0.445058	0.401021	raw	male	Insomnia	T2DM	bmi_adj
Penalized robust IVW	0.034316	0.175409	-0.309479	0.378111	0.844896	raw	male	Insomnia	T2DM	bmi_adj
MR-Egger	0.51345	0.584646	-0.632434	1.65933	0.379822	raw	male	Insomnia	T2DM	bmi_adj
Penalized robust MR-Egger	-0.531581	1.05365	-2.5967	1.53354	0.613902	raw	male	Insomnia	T2DM	bmi_adj
MR_PRESSO	0.133497	0.126521	-0.114485	0.381478	0.30613	raw	male	Insomnia	T2DM	bmi_adj
MRConMix	0.094	NA	-0.394	0.497	0.900806	raw	male	Insomnia	T2DM	bmi_adj
MRcML	0.135265	0.161946	-0.182143	0.452673	0.403578	raw	male	Insomnia	T2DM	bmi_adj
MR-RAPS	0.102545	0.173038	-0.236609	0.441699	0.553437	raw	male	Insomnia	T2DM	bmi_adj
Weighted median	0.078106	0.228002	-0.368771	0.524982	0.731925	meta	male	Insomnia	T2DM	bmi_adj
IVW	0.136766	0.174215	-0.204689	0.478222	0.432429	meta	male	Insomnia	T2DM	bmi_adj
Penalized robust IVW	0.0357765	0.179532	-0.3161	0.387654	0.842047	meta	male	Insomnia	T2DM	bmi_adj
MR-Egger	0.391781	0.604092	-0.792216	1.57578	0.516632	meta	male	Insomnia	T2DM	bmi_adj
Penalized robust MR-Egger	-0.435818	0.851043	-2.10383	1.2322	0.608582	meta	male	Insomnia	T2DM	bmi_adj
MR_PRESSO	0.136766	0.139232	-0.136129	0.409662	0.339732	meta	male	Insomnia	T2DM	bmi_adj
MRConMix	-0.007	NA	-0.417	0.49	0.968447	meta	male	Insomnia	T2DM	bmi_adj
MRcML	0.138777	0.17762	-0.209351	0.486905	0.434618	meta	male	Insomnia	T2DM	bmi_adj
MR-RAPS	0.104023	0.190481	-0.26932	0.477366	0.584993	meta	male	Insomnia	T2DM	bmi_adj
Weighted median	0.0722684	0.210025	-0.339372	0.483909	0.730775	APM	male	Insomnia	T2DM	bmi_adj
IVW	0.133848	0.15936	-0.178492	0.446188	0.400959	APM	male	Insomnia	T2DM	bmi_adj
Penalized robust IVW	0.0345016	0.175629	-0.309725	0.378728	0.844261	APM	male	Insomnia	T2DM	bmi_adj
MR-Egger	0.515686	0.586558	-0.633947	1.66532	0.379308	APM	male	Insomnia	T2DM	bmi_adj
Penalized robust MR-Egger	-0.531679	1.0559	-2.6012	1.53784	0.61459	APM	male	Insomnia	T2DM	bmi_adj
MR_PRESSO	0.133848	0.126836	-0.114751	0.382447	0.306064	APM	male	Insomnia	T2DM	bmi_adj
MRConMix	0.094	NA	-0.395	0.498	0.898176	APM	male	Insomnia	T2DM	bmi_adj
MRcML	0.135525	0.162275	-0.182529	0.453578	0.403632	APM	male	Insomnia	T2DM	bmi_adj
MR-RAPS	0.102771	0.172999	-0.236308	0.441849	0.552477	APM	male	Insomnia	T2DM	bmi_adj
Weighted median	0.0723217	0.210354	-0.339965	0.484609	0.73099	AW	male	Insomnia	T2DM	bmi_adj
IVW	0.134206	0.159575	-0.178555	0.446966	0.400336	AW	male	Insomnia	T2DM	bmi_adj
Penalized robust IVW	0.0346815	0.175794	-0.309868	0.379231	0.843605	AW	male	Insomnia	T2DM	bmi_adj
MR-Egger	0.521269	0.588908	-0.63297	1.67551	0.376079	AW	male	Insomnia	T2DM	bmi_adj
Penalized robust MR-Egger	-0.538635	1.07293	-2.64155	1.56428	0.615653	AW	male	Insomnia	T2DM	bmi_adj
MR_PRESSO	0.134206	0.126996	-0.114706	0.383118	0.305403	AW	male	Insomnia	T2DM	bmi_adj
MRConMix	0.095	NA	-0.395	0.499	0.893757	AW	male	Insomnia	T2DM	bmi_adj
MRcML	0.136047	0.162608	-0.182658	0.454753	0.402784	AW	male	Insomnia	T2DM	bmi_adj
MR-RAPS	0.103194	0.173902	-0.237653	0.444041	0.552911	AW	male	Insomnia	T2DM	bmi_adj

### Sheet: Sleepiness_bmi_unadj
Method	Estimate	se	CI_L	CI_U	Pvalue	exp_GWAS	sex	exposure	outcome	type
Weighted median	0.11258	0.0929868	-0.069671	0.294831	0.226008	raw	female	Sleepiness	AF	bmi_unadj
IVW	0.0934162	0.0715941	-0.0469057	0.233738	0.19196	raw	female	Sleepiness	AF	bmi_unadj
Penalized robust IVW	0.0951162	0.0572231	-0.0170389	0.207271	0.0964725	raw	female	Sleepiness	AF	bmi_unadj
MR-Egger	0.261423	0.220644	-0.171031	0.693877	0.23609	raw	female	Sleepiness	AF	bmi_unadj
Penalized robust MR-Egger	0.259595	0.106544	0.050773	0.468417	0.0148297	raw	female	Sleepiness	AF	bmi_unadj
MR_PRESSO	0.0934162	0.0547891	-0.0139705	0.200803	0.122384	raw	female	Sleepiness	AF	bmi_unadj
MRConMix	0.151	NA	-0.103	0.442	0.136241	raw	female	Sleepiness	AF	bmi_unadj
MRcML	0.0962608	0.0729277	-0.046675	0.239197	0.186853	raw	female	Sleepiness	AF	bmi_unadj
MR-RAPS	0.0973595	0.0785183	-0.0565364	0.251255	0.214991	raw	female	Sleepiness	AF	bmi_unadj
Weighted median	1.82077	1.20676	-0.544429	4.18597	0.131346	meta	female	Sleepiness	AF	bmi_unadj
IVW	1.06898	0.786406	-0.472345	2.61031	0.174043	meta	female	Sleepiness	AF	bmi_unadj
Penalized robust IVW	1.14805	1.15137	-1.1086	3.4047	0.31871	meta	female	Sleepiness	AF	bmi_unadj
MR-Egger	1.38787	1.40477	-1.36542	4.14116	0.323167	meta	female	Sleepiness	AF	bmi_unadj
Penalized robust MR-Egger	1.43175	1.08273	-0.690363	3.55387	0.186051	meta	female	Sleepiness	AF	bmi_unadj
MR_PRESSO	1.06898	0.593466	-0.0942098	2.23218	0.105182	meta	female	Sleepiness	AF	bmi_unadj
MRConMix	1.731	NA	-1.373	3	0.115664	meta	female	Sleepiness	AF	bmi_unadj
MRcML	1.38314	0.953469	-0.485624	3.2519	0.14688	meta	female	Sleepiness	AF	bmi_unadj
MR-RAPS	1.43273	2.79092	-4.03747	6.90293	0.607704	meta	female	Sleepiness	AF	bmi_unadj
Weighted median	0.117336	0.0971019	-0.0729802	0.307652	0.226901	APM	female	Sleepiness	AF	bmi_unadj
IVW	0.097455	0.0746816	-0.0489183	0.243828	0.191914	APM	female	Sleepiness	AF	bmi_unadj
Penalized robust IVW	0.0992123	0.0595867	-0.0175754	0.216	0.0959111	APM	female	Sleepiness	AF	bmi_unadj
MR-Egger	0.272328	0.229931	-0.178328	0.722984	0.236258	APM	female	Sleepiness	AF	bmi_unadj
Penalized robust MR-Egger	0.270372	0.110811	0.0531867	0.487558	0.0146897	APM	female	Sleepiness	AF	bmi_unadj
MR_PRESSO	0.097455	0.05715	-0.014559	0.209469	0.122339	APM	female	Sleepiness	AF	bmi_unadj
MRConMix	0.158	NA	-0.107	0.461	0.136585	APM	female	Sleepiness	AF	bmi_unadj
MRcML	0.100512	0.0761196	-0.0486799	0.249704	0.186686	APM	female	Sleepiness	AF	bmi_unadj
MR-RAPS	0.10165	0.0821295	-0.0593243	0.262624	0.215837	APM	female	Sleepiness	AF	bmi_unadj
Weighted median	0.117356	0.0973673	-0.0734804	0.308192	0.228091	AW	female	Sleepiness	AF	bmi_unadj
IVW	0.0974732	0.0746959	-0.048928	0.243874	0.191915	AW	female	Sleepiness	AF	bmi_unadj
Penalized robust IVW	0.0992305	0.0595963	-0.0175762	0.216037	0.0959041	AW	female	Sleepiness	AF	bmi_unadj
MR-Egger	0.272376	0.229974	-0.178365	0.723118	0.236264	AW	female	Sleepiness	AF	bmi_unadj
Penalized robust MR-Egger	0.27042	0.110831	0.0531954	0.487644	0.0146899	AW	female	Sleepiness	AF	bmi_unadj
MR_PRESSO	0.0974732	0.0571609	-0.0145623	0.209509	0.122341	AW	female	Sleepiness	AF	bmi_unadj
MRConMix	0.158	NA	-0.107	0.461	0.136593	AW	female	Sleepiness	AF	bmi_unadj
MRcML	0.100867	0.0763018	-0.0486823	0.250415	0.186188	AW	female	Sleepiness	AF	bmi_unadj
MR-RAPS	0.102025	0.0829127	-0.0604836	0.264534	0.218505	AW	female	Sleepiness	AF	bmi_unadj
Weighted median	-0.00143917	0.176791	-0.347943	0.345065	0.993505	raw	male	Sleepiness	AF	bmi_unadj
IVW	-0.0147687	0.12677	-0.263233	0.233696	0.907256	raw	male	Sleepiness	AF	bmi_unadj
Penalized robust IVW	-0.0126692	0.117159	-0.242296	0.216958	0.913887	raw	male	Sleepiness	AF	bmi_unadj
MR-Egger	-0.606714	0.379977	-1.35145	0.138026	0.110329	raw	male	Sleepiness	AF	bmi_unadj
Penalized robust MR-Egger	-0.616388	0.348916	-1.30025	0.0674758	0.0772991	raw	male	Sleepiness	AF	bmi_unadj
MR_PRESSO	-0.0147687	0.109572	-0.229529	0.199992	0.893905	raw	male	Sleepiness	AF	bmi_unadj
MRConMix	0.027	NA	-0.721	0.656	0.842512	raw	male	Sleepiness	AF	bmi_unadj
MRcML	-0.0146515	0.129217	-0.267913	0.23861	0.909724	raw	male	Sleepiness	AF	bmi_unadj
MR-RAPS	-0.0132469	0.137554	-0.282854	0.25636	0.92328	raw	male	Sleepiness	AF	bmi_unadj
Weighted median	0.00560497	0.194128	-0.374878	0.386088	0.976966	meta	male	Sleepiness	AF	bmi_unadj
IVW	-0.0214515	0.139557	-0.294978	0.252075	0.877837	meta	male	Sleepiness	AF	bmi_unadj
Penalized robust IVW	-0.0181503	0.124483	-0.262132	0.225831	0.884075	meta	male	Sleepiness	AF	bmi_unadj
MR-Egger	-0.699528	0.414073	-1.5111	0.112039	0.0911457	meta	male	Sleepiness	AF	bmi_unadj
Penalized robust MR-Egger	-0.705788	0.381506	-1.45353	0.0419506	0.064313	meta	male	Sleepiness	AF	bmi_unadj
MR_PRESSO	-0.0214515	0.12059	-0.257808	0.214905	0.860304	meta	male	Sleepiness	AF	bmi_unadj
MRConMix	0.03	NA	-0.722	0.62	0.839438	meta	male	Sleepiness	AF	bmi_unadj
MRcML	-0.0216413	0.142509	-0.300954	0.257671	0.879298	meta	male	Sleepiness	AF	bmi_unadj
MR-RAPS	-0.0190568	0.15236	-0.317682	0.279569	0.900462	meta	male	Sleepiness	AF	bmi_unadj
Weighted median	0.000473565	0.176937	-0.346317	0.347264	0.997864	APM	male	Sleepiness	AF	bmi_unadj
IVW	-0.0145158	0.126947	-0.263327	0.234296	0.908964	APM	male	Sleepiness	AF	bmi_unadj
Penalized robust IVW	-0.0123768	0.117273	-0.242227	0.217473	0.915948	APM	male	Sleepiness	AF	bmi_unadj
MR-Egger	-0.605647	0.38067	-1.35175	0.140452	0.111609	APM	male	Sleepiness	AF	bmi_unadj
Penalized robust MR-Egger	-0.615194	0.349987	-1.30116	0.0707679	0.0787879	APM	male	Sleepiness	AF	bmi_unadj
MR_PRESSO	-0.0145158	0.109726	-0.229579	0.200548	0.895857	APM	male	Sleepiness	AF	bmi_unadj
MRConMix	0.027	NA	-0.721	0.657	0.841043	APM	male	Sleepiness	AF	bmi_unadj
MRcML	-0.0143749	0.129338	-0.267872	0.239122	0.911504	APM	male	Sleepiness	AF	bmi_unadj
MR-RAPS	-0.012932	0.137453	-0.282339	0.256475	0.925043	APM	male	Sleepiness	AF	bmi_unadj
Weighted median	0.00212988	0.176939	-0.344665	0.348925	0.990396	AW	male	Sleepiness	AF	bmi_unadj
IVW	-0.0142729	0.126981	-0.26315	0.234605	0.910505	AW	male	Sleepiness	AF	bmi_unadj
Penalized robust IVW	-0.0121132	0.117151	-0.241726	0.217499	0.917647	AW	male	Sleepiness	AF	bmi_unadj
MR-Egger	-0.601204	0.380053	-1.34609	0.143686	0.113673	AW	male	Sleepiness	AF	bmi_unadj
Penalized robust MR-Egger	-0.610422	0.349431	-1.29529	0.0744498	0.080654	AW	male	Sleepiness	AF	bmi_unadj
MR_PRESSO	-0.0142729	0.109757	-0.229396	0.20085	0.897618	AW	male	Sleepiness	AF	bmi_unadj
MRConMix	0.027	NA	-0.718	0.655	0.840835	AW	male	Sleepiness	AF	bmi_unadj
MRcML	-0.0141374	0.129438	-0.267832	0.239557	0.913027	AW	male	Sleepiness	AF	bmi_unadj
MR-RAPS	-0.0126735	0.137754	-0.282671	0.257324	0.926697	AW	male	Sleepiness	AF	bmi_unadj
Weighted median	0.010155	0.121078	-0.227153	0.247463	0.933158	raw	female	Sleepiness	CAD	bmi_unadj
IVW	0.0462578	0.0952474	-0.140424	0.232939	0.627209	raw	female	Sleepiness	CAD	bmi_unadj
Penalized robust IVW	0.044729	0.0886688	-0.129059	0.218517	0.613945	raw	female	Sleepiness	CAD	bmi_unadj
MR-Egger	0.488523	0.291785	-0.0833661	1.06041	0.0940807	raw	female	Sleepiness	CAD	bmi_unadj
Penalized robust MR-Egger	0.501364	0.204149	0.101239	0.901489	0.0140543	raw	female	Sleepiness	CAD	bmi_unadj
MR_PRESSO	0.0462578	0.0580434	-0.0675074	0.160023	0.445993	raw	female	Sleepiness	CAD	bmi_unadj
MRConMix	0.08	NA	-0.351	0.533	0.528249	raw	female	Sleepiness	CAD	bmi_unadj
MRcML	0.0464503	0.096281	-0.142257	0.235158	0.62949	raw	female	Sleepiness	CAD	bmi_unadj
MR-RAPS	0.0464544	0.104509	-0.158383	0.251292	0.65668	raw	female	Sleepiness	CAD	bmi_unadj
Weighted median	1.05335	1.49444	-1.87569	3.9824	0.480904	meta	female	Sleepiness	CAD	bmi_unadj
IVW	0.632956	1.04934	-1.42371	2.68962	0.546378	meta	female	Sleepiness	CAD	bmi_unadj
Penalized robust IVW	0.608864	0.789419	-0.938369	2.1561	0.440541	meta	female	Sleepiness	CAD	bmi_unadj
MR-Egger	2.21649	1.88201	-1.47219	5.90516	0.238908	meta	female	Sleepiness	CAD	bmi_unadj
Penalized robust MR-Egger	2.17555	1.21551	-0.206796	4.5579	0.0734808	meta	female	Sleepiness	CAD	bmi_unadj
MR_PRESSO	0.632956	0.6271	-0.59616	1.86207	0.339177	meta	female	Sleepiness	CAD	bmi_unadj
MRConMix	0.792	NA	-1.893	3	0.526913	meta	female	Sleepiness	CAD	bmi_unadj
MRcML	0.758841	1.16347	-1.52152	3.03921	0.514259	meta	female	Sleepiness	CAD	bmi_unadj
MR-RAPS	0.750138	5.42735	-9.88746	11.3877	0.890071	meta	female	Sleepiness	CAD	bmi_unadj
Weighted median	0.0104567	0.126403	-0.237289	0.258202	0.93407	APM	female	Sleepiness	CAD	bmi_unadj
IVW	0.0482516	0.0993545	-0.14648	0.242983	0.627215	APM	female	Sleepiness	CAD	bmi_unadj
Penalized robust IVW	0.0466394	0.0924461	-0.134552	0.22783	0.613908	APM	female	Sleepiness	CAD	bmi_unadj
MR-Egger	0.508509	0.304049	-0.0874163	1.10444	0.0944342	APM	female	Sleepiness	CAD	bmi_unadj
Penalized robust MR-Egger	0.522457	0.215374	0.100331	0.944582	0.0152742	APM	female	Sleepiness	CAD	bmi_unadj
MR_PRESSO	0.0482516	0.0605463	-0.0704192	0.166922	0.446001	APM	female	Sleepiness	CAD	bmi_unadj
MRConMix	0.084	NA	-0.366	0.556	0.528263	APM	female	Sleepiness	CAD	bmi_unadj
MRcML	0.0484839	0.100468	-0.14843	0.245398	0.629394	APM	female	Sleepiness	CAD	bmi_unadj
MR-RAPS	0.0484821	0.109314	-0.165774	0.262738	0.657396	APM	female	Sleepiness	CAD	bmi_unadj
Weighted median	0.0104553	0.126615	-0.237705	0.258615	0.934189	AW	female	Sleepiness	CAD	bmi_unadj
IVW	0.0482598	0.0993734	-0.146508	0.243028	0.627222	AW	female	Sleepiness	CAD	bmi_unadj
Penalized robust IVW	0.046647	0.092463	-0.134577	0.227871	0.613914	AW	female	Sleepiness	CAD	bmi_unadj
MR-Egger	0.508596	0.304107	-0.0874426	1.10463	0.0944406	AW	female	Sleepiness	CAD	bmi_unadj
Penalized robust MR-Egger	0.522554	0.215456	0.100267	0.94484	0.0152943	AW	female	Sleepiness	CAD	bmi_unadj
MR_PRESSO	0.0482598	0.0605579	-0.0704338	0.166953	0.446011	AW	female	Sleepiness	CAD	bmi_unadj
MRConMix	0.084	NA	-0.366	0.556	0.528272	AW	female	Sleepiness	CAD	bmi_unadj
MRcML	0.0485992	0.100603	-0.148579	0.245778	0.62904	AW	female	Sleepiness	CAD	bmi_unadj
MR-RAPS	0.0485993	0.110378	-0.167741	0.26494	0.65972	AW	female	Sleepiness	CAD	bmi_unadj
Weighted median	-0.293678	0.206144	-0.697712	0.110357	0.154266	raw	male	Sleepiness	CAD	bmi_unadj
IVW	-0.0355942	0.153896	-0.337224	0.266036	0.817091	raw	male	Sleepiness	CAD	bmi_unadj
Penalized robust IVW	-0.111597	0.142239	-0.39038	0.167187	0.432705	raw	male	Sleepiness	CAD	bmi_unadj
MR-Egger	-0.882851	0.430986	-1.72757	-0.0381338	0.0405165	raw	male	Sleepiness	CAD	bmi_unadj
Penalized robust MR-Egger	-0.863448	0.524156	-1.89078	0.163879	0.099494	raw	male	Sleepiness	CAD	bmi_unadj
MR_PRESSO	-0.0355942	0.153896	-0.33723	0.266041	0.819051	raw	male	Sleepiness	CAD	bmi_unadj
MRConMix	-0.33	NA	-0.867	0.26	0.439966	raw	male	Sleepiness	CAD	bmi_unadj
MRcML	-0.0421409	0.149359	-0.334879	0.250597	0.777832	raw	male	Sleepiness	CAD	bmi_unadj
MR-RAPS	-0.0963096	0.157363	-0.404741	0.212122	0.540524	raw	male	Sleepiness	CAD	bmi_unadj
Weighted median	-0.298881	0.226343	-0.742504	0.144742	0.186674	meta	male	Sleepiness	CAD	bmi_unadj
IVW	-0.0455596	0.169371	-0.377521	0.286402	0.787935	meta	male	Sleepiness	CAD	bmi_unadj
Penalized robust IVW	-0.127599	0.154127	-0.429683	0.174485	0.407739	meta	male	Sleepiness	CAD	bmi_unadj
MR-Egger	-1.00993	0.470285	-1.93168	-0.0881926	0.031754	meta	male	Sleepiness	CAD	bmi_unadj
Penalized robust MR-Egger	-0.968755	0.492484	-1.93401	-0.00350346	0.0491742	meta	male	Sleepiness	CAD	bmi_unadj
MR_PRESSO	-0.0455596	0.169371	-0.377527	0.286408	0.790234	meta	male	Sleepiness	CAD	bmi_unadj
MRConMix	-0.364	NA	-0.924	0.273	0.421155	meta	male	Sleepiness	CAD	bmi_unadj
MRcML	-0.0541947	0.165238	-0.378056	0.269667	0.742928	meta	male	Sleepiness	CAD	bmi_unadj
MR-RAPS	-0.114132	0.173773	-0.454726	0.226462	0.511317	meta	male	Sleepiness	CAD	bmi_unadj
Weighted median	-0.293987	0.206343	-0.698412	0.110438	0.15423	APM	male	Sleepiness	CAD	bmi_unadj
IVW	-0.035348	0.154114	-0.337405	0.26671	0.818587	APM	male	Sleepiness	CAD	bmi_unadj
Penalized robust IVW	-0.111486	0.142329	-0.390446	0.167474	0.433453	APM	male	Sleepiness	CAD	bmi_unadj
MR-Egger	-0.882241	0.431777	-1.72851	-0.0359743	0.0410246	APM	male	Sleepiness	CAD	bmi_unadj
Penalized robust MR-Egger	-0.862251	0.524721	-1.89069	0.166183	0.10033	APM	male	Sleepiness	CAD	bmi_unadj
MR_PRESSO	-0.035348	0.154114	-0.337411	0.266715	0.82053	APM	male	Sleepiness	CAD	bmi_unadj
MRConMix	-0.33	NA	-0.868	0.262	0.443858	APM	male	Sleepiness	CAD	bmi_unadj
MRcML	-0.0418098	0.149425	-0.334677	0.251057	0.779627	APM	male	Sleepiness	CAD	bmi_unadj
MR-RAPS	-0.0959617	0.157457	-0.404578	0.212654	0.542229	APM	male	Sleepiness	CAD	bmi_unadj
Weighted median	-0.295311	0.206329	-0.699708	0.109085	0.152354	AW	male	Sleepiness	CAD	bmi_unadj
IVW	-0.0354494	0.154156	-0.33759	0.266691	0.818125	AW	male	Sleepiness	CAD	bmi_unadj
Penalized robust IVW	-0.111241	0.142323	-0.39019	0.167707	0.434444	AW	male	Sleepiness	CAD	bmi_unadj
MR-Egger	-0.879914	0.4311	-1.72485	-0.0349733	0.0412419	AW	male	Sleepiness	CAD	bmi_unadj
Penalized robust MR-Egger	-0.859533	0.524712	-1.88795	0.168883	0.1014	AW	male	Sleepiness	CAD	bmi_unadj
MR_PRESSO	-0.0354494	0.154156	-0.337596	0.266697	0.820073	AW	male	Sleepiness	CAD	bmi_unadj
MRConMix	-0.33	NA	-0.868	0.263	0.451213	AW	male	Sleepiness	CAD	bmi_unadj
MRcML	-0.0419325	0.149553	-0.33505	0.251185	0.779181	AW	male	Sleepiness	CAD	bmi_unadj
MR-RAPS	-0.0958448	0.157321	-0.404195	0.212505	0.542373	AW	male	Sleepiness	CAD	bmi_unadj
Weighted median	0.0936456	0.108095	-0.118217	0.305508	0.386311	raw	female	Sleepiness	CKD	bmi_unadj
IVW	0.117666	0.0842883	-0.0475356	0.282868	0.162715	raw	female	Sleepiness	CKD	bmi_unadj
Penalized robust IVW	0.103128	0.120429	-0.132908	0.339164	0.391811	raw	female	Sleepiness	CKD	bmi_unadj
MR-Egger	0.411487	0.257206	-0.092628	0.915602	0.109636	raw	female	Sleepiness	CKD	bmi_unadj
Penalized robust MR-Egger	0.418977	0.426065	-0.416094	1.25405	0.325428	raw	female	Sleepiness	CKD	bmi_unadj
MR_PRESSO	0.117666	0.0562089	0.00749699	0.227836	0.0658218	raw	female	Sleepiness	CKD	bmi_unadj
MRConMix	0.147	NA	-0.161	0.633	0.297794	raw	female	Sleepiness	CKD	bmi_unadj
MRcML	0.119381	0.0856766	-0.0485419	0.287304	0.163501	raw	female	Sleepiness	CKD	bmi_unadj
MR-RAPS	0.115958	0.0925555	-0.0654511	0.297366	0.210262	raw	female	Sleepiness	CKD	bmi_unadj
Weighted median	0.693042	1.34247	-1.93815	3.32423	0.605683	meta	female	Sleepiness	CKD	bmi_unadj
IVW	1.05864	0.932083	-0.768204	2.88549	0.256047	meta	female	Sleepiness	CKD	bmi_unadj
Penalized robust IVW	0.834931	0.824493	-0.781045	2.45091	0.311222	meta	female	Sleepiness	CKD	bmi_unadj
MR-Egger	1.11302	1.67756	-2.17494	4.40098	0.507027	meta	female	Sleepiness	CKD	bmi_unadj
Penalized robust MR-Egger	1.38927	1.39994	-1.35456	4.13309	0.321013	meta	female	Sleepiness	CKD	bmi_unadj
MR_PRESSO	1.05864	0.670782	-0.256089	2.37338	0.14897	meta	female	Sleepiness	CKD	bmi_unadj
MRConMix	0.87	NA	-1.254	2.867	0.46383	meta	female	Sleepiness	CKD	bmi_unadj
MRcML	1.3644	1.09589	-0.783499	3.5123	0.213125	meta	female	Sleepiness	CKD	bmi_unadj
MR-RAPS	1.27946	3.29858	-5.18575	7.74468	0.698103	meta	female	Sleepiness	CKD	bmi_unadj
Weighted median	0.0982482	0.112892	-0.123016	0.319512	0.384144	APM	female	Sleepiness	CKD	bmi_unadj
IVW	0.122817	0.0879243	-0.0495113	0.295146	0.162458	APM	female	Sleepiness	CKD	bmi_unadj
Penalized robust IVW	0.107741	0.125735	-0.138694	0.354177	0.391503	APM	female	Sleepiness	CKD	bmi_unadj
MR-Egger	0.42913	0.268022	-0.0961846	0.954444	0.109356	APM	female	Sleepiness	CKD	bmi_unadj
Penalized robust MR-Egger	0.436229	0.440369	-0.426879	1.29934	0.321882	APM	female	Sleepiness	CKD	bmi_unadj
MR_PRESSO	0.122817	0.0586162	0.00792939	0.237705	0.0656193	APM	female	Sleepiness	CKD	bmi_unadj
MRConMix	0.154	NA	-0.169	0.66	0.296614	APM	female	Sleepiness	CKD	bmi_unadj
MRcML	0.124709	0.0894224	-0.0505552	0.299974	0.163133	APM	female	Sleepiness	CKD	bmi_unadj
MR-RAPS	0.121168	0.0968127	-0.0685848	0.310921	0.210726	APM	female	Sleepiness	CKD	bmi_unadj
Weighted median	0.0982743	0.113222	-0.123636	0.320185	0.385404	AW	female	Sleepiness	CKD	bmi_unadj
IVW	0.122842	0.0879411	-0.0495198	0.295203	0.162455	AW	female	Sleepiness	CKD	bmi_unadj
Penalized robust IVW	0.107764	0.12576	-0.138721	0.354249	0.3915	AW	female	Sleepiness	CKD	bmi_unadj
MR-Egger	0.42922	0.268073	-0.0961944	0.954634	0.109349	AW	female	Sleepiness	CKD	bmi_unadj
Penalized robust MR-Egger	0.436309	0.440396	-0.426852	1.29947	0.321822	AW	female	Sleepiness	CKD	bmi_unadj
MR_PRESSO	0.122842	0.0586272	0.00793228	0.237751	0.0656168	AW	female	Sleepiness	CKD	bmi_unadj
MRConMix	0.154	NA	-0.169	0.66	0.296599	AW	female	Sleepiness	CKD	bmi_unadj
MRcML	0.125048	0.0896024	-0.0505691	0.300666	0.162838	AW	female	Sleepiness	CKD	bmi_unadj
MR-RAPS	0.121516	0.0977738	-0.0701209	0.313152	0.213932	AW	female	Sleepiness	CKD	bmi_unadj
Weighted median	-0.0305725	0.206444	-0.435196	0.374051	0.882271	raw	male	Sleepiness	CKD	bmi_unadj
IVW	0.0227823	0.151268	-0.273698	0.319263	0.880285	raw	male	Sleepiness	CKD	bmi_unadj
Penalized robust IVW	-0.0289297	0.17045	-0.363006	0.305146	0.865226	raw	male	Sleepiness	CKD	bmi_unadj
MR-Egger	-0.182672	0.449601	-1.06387	0.698531	0.684524	raw	male	Sleepiness	CKD	bmi_unadj
Penalized robust MR-Egger	-0.207883	0.389802	-0.97188	0.556114	0.593823	raw	male	Sleepiness	CKD	bmi_unadj
MR_PRESSO	0.0227823	0.125939	-0.224059	0.269623	0.857966	raw	male	Sleepiness	CKD	bmi_unadj
MRConMix	-0.049	NA	-0.592	0.43	0.760709	raw	male	Sleepiness	CKD	bmi_unadj
MRcML	0.0205914	0.154367	-0.281962	0.323144	0.893883	raw	male	Sleepiness	CKD	bmi_unadj
MR-RAPS	-0.0049301	0.164585	-0.327517	0.317657	0.976103	raw	male	Sleepiness	CKD	bmi_unadj
Weighted median	-0.0297329	0.227585	-0.475791	0.416325	0.896056	meta	male	Sleepiness	CKD	bmi_unadj
IVW	0.0418823	0.16665	-0.284746	0.368511	0.801568	meta	male	Sleepiness	CKD	bmi_unadj
Penalized robust IVW	-0.0181441	0.18706	-0.384775	0.348487	0.922729	meta	male	Sleepiness	CKD	bmi_unadj
MR-Egger	-0.0516676	0.491232	-1.01446	0.911129	0.916233	meta	male	Sleepiness	CKD	bmi_unadj
Penalized robust MR-Egger	-0.129493	0.43432	-0.980745	0.721758	0.765587	meta	male	Sleepiness	CKD	bmi_unadj
MR_PRESSO	0.0418823	0.138577	-0.229728	0.313492	0.765079	meta	male	Sleepiness	CKD	bmi_unadj
MRConMix	-0.044	NA	-0.632	0.481	0.80344	meta	male	Sleepiness	CKD	bmi_unadj
MRcML	0.0399058	0.170494	-0.294256	0.374067	0.814938	meta	male	Sleepiness	CKD	bmi_unadj
MR-RAPS	0.00990731	0.182526	-0.347844	0.367659	0.956713	meta	male	Sleepiness	CKD	bmi_unadj
Weighted median	-0.0306322	0.206723	-0.435803	0.374538	0.882201	APM	male	Sleepiness	CKD	bmi_unadj
IVW	0.0230042	0.151481	-0.273892	0.319901	0.879295	APM	male	Sleepiness	CKD	bmi_unadj
Penalized robust IVW	-0.0288603	0.170809	-0.36364	0.305919	0.865826	APM	male	Sleepiness	CKD	bmi_unadj
MR-Egger	-0.181429	0.450428	-1.06425	0.701393	0.687101	APM	male	Sleepiness	CKD	bmi_unadj
Penalized robust MR-Egger	-0.207389	0.389865	-0.97151	0.556732	0.594759	APM	male	Sleepiness	CKD	bmi_unadj
MR_PRESSO	0.0230042	0.126115	-0.22418	0.270189	0.856795	APM	male	Sleepiness	CKD	bmi_unadj
MRConMix	-0.049	NA	-0.593	0.43	0.760958	APM	male	Sleepiness	CKD	bmi_unadj
MRcML	0.0207801	0.154477	-0.281989	0.323549	0.892992	APM	male	Sleepiness	CKD	bmi_unadj
MR-RAPS	-0.00477495	0.164516	-0.327227	0.317677	0.976845	APM	male	Sleepiness	CKD	bmi_unadj
Weighted median	-0.0307084	0.206847	-0.43612	0.374704	0.88198	AW	male	Sleepiness	CKD	bmi_unadj
IVW	0.0229794	0.151523	-0.274001	0.31996	0.879459	AW	male	Sleepiness	CKD	bmi_unadj
Penalized robust IVW	-0.0291107	0.171096	-0.364453	0.306231	0.864898	AW	male	Sleepiness	CKD	bmi_unadj
MR-Egger	-0.181001	0.449728	-1.06245	0.70045	0.68734	AW	male	Sleepiness	CKD	bmi_unadj
Penalized robust MR-Egger	-0.208272	0.387703	-0.968156	0.551612	0.591133	AW	male	Sleepiness	CKD	bmi_unadj
MR_PRESSO	0.0229794	0.12615	-0.224275	0.270234	0.856988	AW	male	Sleepiness	CKD	bmi_unadj
MRConMix	-0.05	NA	-0.594	0.431	0.759477	AW	male	Sleepiness	CKD	bmi_unadj
MRcML	0.0207551	0.154577	-0.282211	0.323721	0.893189	AW	male	Sleepiness	CKD	bmi_unadj
MR-RAPS	-0.00491692	0.164921	-0.328163	0.318329	0.976216	AW	male	Sleepiness	CKD	bmi_unadj
Weighted median	0.0779642	0.124021	-0.165112	0.32104	0.529586	raw	female	Sleepiness	HF	bmi_unadj
IVW	-0.00279535	0.0936118	-0.186271	0.18068	0.976178	raw	female	Sleepiness	HF	bmi_unadj
Penalized robust IVW	0.00478864	0.10194	-0.195011	0.204588	0.962533	raw	female	Sleepiness	HF	bmi_unadj
MR-Egger	0.161904	0.286782	-0.400178	0.723986	0.572376	raw	female	Sleepiness	HF	bmi_unadj
Penalized robust MR-Egger	0.159608	0.144911	-0.124413	0.443628	0.270715	raw	female	Sleepiness	HF	bmi_unadj
MR_PRESSO	-0.00279535	0.0802287	-0.160044	0.154453	0.972966	raw	female	Sleepiness	HF	bmi_unadj
MRConMix	0.133	NA	-0.544	0.431	0.389702	raw	female	Sleepiness	HF	bmi_unadj
MRcML	-0.00199866	0.0954001	-0.18898	0.184982	0.983285	raw	female	Sleepiness	HF	bmi_unadj
MR-RAPS	0.00369903	0.101797	-0.195823	0.203221	0.971013	raw	female	Sleepiness	HF	bmi_unadj
Weighted median	-0.756003	1.61569	-3.92269	2.41069	0.639846	meta	female	Sleepiness	HF	bmi_unadj
IVW	-0.564743	1.03612	-2.59549	1.466	0.585713	meta	female	Sleepiness	HF	bmi_unadj
Penalized robust IVW	-0.548403	0.733436	-1.98591	0.889105	0.45463	meta	female	Sleepiness	HF	bmi_unadj
MR-Egger	-1.1875	1.85625	-4.82568	2.45068	0.522349	meta	female	Sleepiness	HF	bmi_unadj
Penalized robust MR-Egger	-1.20908	1.04417	-3.25562	0.837466	0.246894	meta	female	Sleepiness	HF	bmi_unadj
MR_PRESSO	-0.564743	0.867866	-2.26576	1.13627	0.531483	meta	female	Sleepiness	HF	bmi_unadj
MRConMix	-0.715	NA	-3	3	0.557148	meta	female	Sleepiness	HF	bmi_unadj
MRcML	-0.828076	1.28911	-3.35468	1.69853	0.520637	meta	female	Sleepiness	HF	bmi_unadj
MR-RAPS	-0.824283	3.30322	-7.2986	5.65004	0.802944	meta	female	Sleepiness	HF	bmi_unadj
Weighted median	0.0818912	0.129434	-0.171796	0.335578	0.526939	APM	female	Sleepiness	HF	bmi_unadj
IVW	-0.00272977	0.0976458	-0.194112	0.188652	0.977697	APM	female	Sleepiness	HF	bmi_unadj
Penalized robust IVW	0.00519858	0.106373	-0.20329	0.213687	0.961022	APM	female	Sleepiness	HF	bmi_unadj
MR-Egger	0.170257	0.298837	-0.415452	0.755966	0.568858	APM	female	Sleepiness	HF	bmi_unadj
Penalized robust MR-Egger	0.167791	0.151	-0.128163	0.463745	0.266483	APM	female	Sleepiness	HF	bmi_unadj
MR_PRESSO	-0.00272977	0.0836867	-0.166756	0.161296	0.97469	APM	female	Sleepiness	HF	bmi_unadj
MRConMix	0.139	NA	-0.567	0.449	0.389686	APM	female	Sleepiness	HF	bmi_unadj
MRcML	-0.00189734	0.0995728	-0.197056	0.193262	0.984797	APM	female	Sleepiness	HF	bmi_unadj
MR-RAPS	0.00406729	0.106434	-0.204543	0.212678	0.969517	APM	female	Sleepiness	HF	bmi_unadj
Weighted median	0.0819134	0.129722	-0.172337	0.336164	0.527744	AW	female	Sleepiness	HF	bmi_unadj
IVW	-0.00272785	0.0976644	-0.194146	0.188691	0.977717	AW	female	Sleepiness	HF	bmi_unadj
Penalized robust IVW	0.00520228	0.106395	-0.203328	0.213732	0.961002	AW	female	Sleepiness	HF	bmi_unadj
MR-Egger	0.170312	0.298893	-0.415507	0.756132	0.568807	AW	female	Sleepiness	HF	bmi_unadj
Penalized robust MR-Egger	0.167844	0.151029	-0.128168	0.463856	0.266424	AW	female	Sleepiness	HF	bmi_unadj
MR_PRESSO	-0.00272785	0.0837026	-0.166785	0.161329	0.974713	AW	female	Sleepiness	HF	bmi_unadj
MRConMix	0.139	NA	-0.567	0.449	0.389683	AW	female	Sleepiness	HF	bmi_unadj
MRcML	-0.00190413	0.0998099	-0.197528	0.19372	0.984779	AW	female	Sleepiness	HF	bmi_unadj
MR-RAPS	0.00409033	0.107319	-0.206255	0.214436	0.969597	AW	female	Sleepiness	HF	bmi_unadj
Weighted median	-0.272031	0.261462	-0.784488	0.240426	0.298144	raw	male	Sleepiness	HF	bmi_unadj
IVW	-0.0706061	0.202614	-0.467723	0.326511	0.727483	raw	male	Sleepiness	HF	bmi_unadj
Penalized robust IVW	-0.0621816	0.214765	-0.483114	0.358751	0.772174	raw	male	Sleepiness	HF	bmi_unadj
MR-Egger	-0.546937	0.612733	-1.74787	0.653999	0.372062	raw	male	Sleepiness	HF	bmi_unadj
Penalized robust MR-Egger	-0.540997	0.68355	-1.88073	0.798738	0.428681	raw	male	Sleepiness	HF	bmi_unadj
MR_PRESSO	-0.0706061	0.202614	-0.46773	0.326518	0.730521	raw	male	Sleepiness	HF	bmi_unadj
MRConMix	0.29	NA	-1.229	1.232	0.332429	raw	male	Sleepiness	HF	bmi_unadj
MRcML	-0.073643	0.176355	-0.419293	0.272007	0.676252	raw	male	Sleepiness	HF	bmi_unadj
MR-RAPS	-0.0843497	0.228184	-0.531591	0.362891	0.711639	raw	male	Sleepiness	HF	bmi_unadj
Weighted median	-0.294697	0.283865	-0.851062	0.261668	0.299195	meta	male	Sleepiness	HF	bmi_unadj
IVW	-0.0646401	0.22316	-0.502025	0.372745	0.772078	meta	male	Sleepiness	HF	bmi_unadj
Penalized robust IVW	-0.0558788	0.231311	-0.50924	0.397482	0.80911	meta	male	Sleepiness	HF	bmi_unadj
MR-Egger	-0.473203	0.670883	-1.78811	0.841704	0.480597	meta	male	Sleepiness	HF	bmi_unadj
Penalized robust MR-Egger	-0.4664	0.723722	-1.88487	0.952069	0.519286	meta	male	Sleepiness	HF	bmi_unadj
MR_PRESSO	-0.0646401	0.22316	-0.502033	0.372753	0.774565	meta	male	Sleepiness	HF	bmi_unadj
MRConMix	0.307	NA	-1.308	1.29	0.438316	meta	male	Sleepiness	HF	bmi_unadj
MRcML	-0.0677115	0.194732	-0.449379	0.313956	0.728053	meta	male	Sleepiness	HF	bmi_unadj
MR-RAPS	-0.0819845	0.253031	-0.577925	0.413956	0.745931	meta	male	Sleepiness	HF	bmi_unadj
Weighted median	-0.272265	0.261722	-0.785231	0.2407	0.298208	APM	male	Sleepiness	HF	bmi_unadj
IVW	-0.070146	0.202906	-0.467834	0.327542	0.729563	APM	male	Sleepiness	HF	bmi_unadj
Penalized robust IVW	-0.0616531	0.215059	-0.48316	0.359854	0.774357	APM	male	Sleepiness	HF	bmi_unadj
MR-Egger	-0.543117	0.614038	-1.74661	0.660375	0.376426	APM	male	Sleepiness	HF	bmi_unadj
Penalized robust MR-Egger	-0.536638	0.685224	-1.87965	0.806376	0.433534	APM	male	Sleepiness	HF	bmi_unadj
MR_PRESSO	-0.070146	0.202906	-0.467841	0.327549	0.732575	APM	male	Sleepiness	HF	bmi_unadj
MRConMix	0.29	NA	-1.23	1.233	0.330788	APM	male	Sleepiness	HF	bmi_unadj
MRcML	-0.0729746	0.176385	-0.418684	0.272735	0.679077	APM	male	Sleepiness	HF	bmi_unadj
MR-RAPS	-0.0840009	0.228704	-0.532261	0.36426	0.713402	APM	male	Sleepiness	HF	bmi_unadj
Weighted median	-0.272097	0.261733	-0.785085	0.24089	0.298527	AW	male	Sleepiness	HF	bmi_unadj
IVW	-0.069774	0.202963	-0.467574	0.328026	0.731014	AW	male	Sleepiness	HF	bmi_unadj
Penalized robust IVW	-0.0611579	0.215032	-0.482613	0.360297	0.776094	AW	male	Sleepiness	HF	bmi_unadj
MR-Egger	-0.537707	0.6132	-1.73956	0.664143	0.380548	AW	male	Sleepiness	HF	bmi_unadj
Penalized robust MR-Egger	-0.530469	0.68504	-1.87312	0.812184	0.438716	AW	male	Sleepiness	HF	bmi_unadj
MR_PRESSO	-0.069774	0.202963	-0.467581	0.328033	0.734007	AW	male	Sleepiness	HF	bmi_unadj
MRConMix	0.291	NA	-1.228	1.23	0.32655	AW	male	Sleepiness	HF	bmi_unadj
MRcML	-0.0727244	0.176616	-0.418885	0.273436	0.680511	AW	male	Sleepiness	HF	bmi_unadj
MR-RAPS	-0.0832355	0.228749	-0.531584	0.365113	0.715954	AW	male	Sleepiness	HF	bmi_unadj
Weighted median	-0.00118659	0.0433353	-0.0861221	0.083749	0.978155	raw	female	Sleepiness	HTN	bmi_unadj
IVW	0.00347766	0.0324826	-0.0601871	0.0671425	0.91474	raw	female	Sleepiness	HTN	bmi_unadj
Penalized robust IVW	-0.00155359	0.0325184	-0.0652885	0.0621813	0.961895	raw	female	Sleepiness	HTN	bmi_unadj
MR-Egger	0.022833	0.105013	-0.182988	0.228654	0.827873	raw	female	Sleepiness	HTN	bmi_unadj
Penalized robust MR-Egger	0.0201266	0.068287	-0.113713	0.153967	0.768196	raw	female	Sleepiness	HTN	bmi_unadj
MR_PRESSO	0.00347766	0.0318136	-0.058877	0.0658323	0.915352	raw	female	Sleepiness	HTN	bmi_unadj
MRConMix	-0.035	NA	-0.132	0.121	0.340836	raw	female	Sleepiness	HTN	bmi_unadj
MRcML	0.00247052	0.0335706	-0.0633266	0.0682676	0.941335	raw	female	Sleepiness	HTN	bmi_unadj
MR-RAPS	-0.00131465	0.0351405	-0.07019	0.0675607	0.970157	raw	female	Sleepiness	HTN	bmi_unadj
Weighted median	0.236633	0.594345	-0.928261	1.40153	0.690526	meta	female	Sleepiness	HTN	bmi_unadj
IVW	0.197385	0.357811	-0.503912	0.898682	0.581192	meta	female	Sleepiness	HTN	bmi_unadj
Penalized robust IVW	0.141148	0.537096	-0.911541	1.19384	0.792706	meta	female	Sleepiness	HTN	bmi_unadj
MR-Egger	0.59913	0.641378	-0.657947	1.85621	0.350237	meta	female	Sleepiness	HTN	bmi_unadj
Penalized robust MR-Egger	0.550942	0.686622	-0.794811	1.8967	0.422324	meta	female	Sleepiness	HTN	bmi_unadj
MR_PRESSO	0.197385	0.344446	-0.47773	0.8725	0.580644	meta	female	Sleepiness	HTN	bmi_unadj
MRConMix	-0.412	NA	-1.545	1.948	0.407444	meta	female	Sleepiness	HTN	bmi_unadj
MRcML	0.309168	0.489325	-0.649891	1.26823	0.527501	meta	female	Sleepiness	HTN	bmi_unadj
MR-RAPS	0.302627	0.900251	-1.46186	2.06712	0.736752	meta	female	Sleepiness	HTN	bmi_unadj
Weighted median	-0.00130365	0.0452226	-0.0899384	0.0873311	0.977002	APM	female	Sleepiness	HTN	bmi_unadj
IVW	0.00355554	0.0338833	-0.0628545	0.0699656	0.916428	APM	female	Sleepiness	HTN	bmi_unadj
Penalized robust IVW	-0.00167451	0.0337966	-0.0679145	0.0645655	0.960483	APM	female	Sleepiness	HTN	bmi_unadj
MR-Egger	0.0230698	0.109447	-0.191443	0.237583	0.833055	APM	female	Sleepiness	HTN	bmi_unadj
Penalized robust MR-Egger	0.0204504	0.0713475	-0.119388	0.160289	0.774395	APM	female	Sleepiness	HTN	bmi_unadj
MR_PRESSO	0.00355554	0.0331863	-0.0614896	0.0686006	0.917029	APM	female	Sleepiness	HTN	bmi_unadj
MRConMix	-0.037	NA	-0.137	0.125	0.341989	APM	female	Sleepiness	HTN	bmi_unadj
MRcML	0.00251268	0.0350401	-0.0661646	0.0711899	0.942834	APM	female	Sleepiness	HTN	bmi_unadj
MR-RAPS	-0.00143397	0.0367372	-0.0734389	0.0705709	0.968864	APM	female	Sleepiness	HTN	bmi_unadj
Weighted median	-0.0013051	0.0453073	-0.0901057	0.0874956	0.97702	AW	female	Sleepiness	HTN	bmi_unadj
IVW	0.00355501	0.0338897	-0.0628677	0.0699777	0.916456	AW	female	Sleepiness	HTN	bmi_unadj
Penalized robust IVW	-0.00167583	0.0338015	-0.0679255	0.0645739	0.960458	AW	female	Sleepiness	HTN	bmi_unadj
MR-Egger	0.0230625	0.109468	-0.191491	0.237616	0.833139	AW	female	Sleepiness	HTN	bmi_unadj
Penalized robust MR-Egger	0.0204453	0.0713636	-0.119425	0.160315	0.774499	AW	female	Sleepiness	HTN	bmi_unadj
MR_PRESSO	0.00355501	0.0331926	-0.0615025	0.0686125	0.917057	AW	female	Sleepiness	HTN	bmi_unadj
MRConMix	-0.037	NA	-0.137	0.125	0.341999	AW	female	Sleepiness	HTN	bmi_unadj
MRcML	0.00252984	0.0351529	-0.0663686	0.0714283	0.942629	AW	female	Sleepiness	HTN	bmi_unadj
MR-RAPS	-0.00144427	0.0370055	-0.073975	0.0710865	0.968868	AW	female	Sleepiness	HTN	bmi_unadj
Weighted median	0.0645676	0.112557	-0.15604	0.285175	0.566209	raw	male	Sleepiness	HTN	bmi_unadj
IVW	0.034512	0.1048	-0.170893	0.239917	0.74192	raw	male	Sleepiness	HTN	bmi_unadj
Penalized robust IVW	0.00200372	0.102726	-0.199336	0.203343	0.984438	raw	male	Sleepiness	HTN	bmi_unadj
MR-Egger	-0.266013	0.309877	-0.87336	0.341334	0.390646	raw	male	Sleepiness	HTN	bmi_unadj
Penalized robust MR-Egger	-0.252184	0.386758	-1.01022	0.505847	0.514371	raw	male	Sleepiness	HTN	bmi_unadj
MR_PRESSO	-0.0288039	0.0892457	-0.203726	0.146118	0.749802	raw	male	Sleepiness	HTN	bmi_unadj
MRConMix	0.112	NA	-0.11	0.317	0.224819	raw	male	Sleepiness	HTN	bmi_unadj
MRcML	-0.0168489	0.0844517	-0.182371	0.148673	0.841864	raw	male	Sleepiness	HTN	bmi_unadj
MR-RAPS	-0.000706182	0.0999952	-0.196697	0.195284	0.994365	raw	male	Sleepiness	HTN	bmi_unadj
Weighted median	0.0753561	0.123261	-0.166231	0.316943	0.540965	meta	male	Sleepiness	HTN	bmi_unadj
IVW	0.0450361	0.115316	-0.180979	0.271051	0.696133	meta	male	Sleepiness	HTN	bmi_unadj
Penalized robust IVW	0.0019796	0.106873	-0.207488	0.211447	0.985222	meta	male	Sleepiness	HTN	bmi_unadj
MR-Egger	-0.227174	0.340733	-0.894999	0.440651	0.50495	meta	male	Sleepiness	HTN	bmi_unadj
Penalized robust MR-Egger	-0.275141	0.435118	-1.12796	0.577675	0.527168	meta	male	Sleepiness	HTN	bmi_unadj
MR_PRESSO	-0.0322059	0.0987823	-0.225819	0.161407	0.74735	meta	male	Sleepiness	HTN	bmi_unadj
MRConMix	0.118	NA	-0.122	0.327	0.273513	meta	male	Sleepiness	HTN	bmi_unadj
MRcML	-0.01721	0.0948042	-0.203023	0.168603	0.85595	meta	male	Sleepiness	HTN	bmi_unadj
MR-RAPS	0.00441885	0.110711	-0.212574	0.221412	0.968162	meta	male	Sleepiness	HTN	bmi_unadj
Weighted median	0.0652913	0.112669	-0.155536	0.286118	0.562254	APM	male	Sleepiness	HTN	bmi_unadj
IVW	0.0348378	0.104943	-0.170847	0.240523	0.739913	APM	male	Sleepiness	HTN	bmi_unadj
Penalized robust IVW	0.00221912	0.102832	-0.199328	0.203766	0.982783	APM	male	Sleepiness	HTN	bmi_unadj
MR-Egger	-0.264216	0.310531	-0.872846	0.344414	0.394852	APM	male	Sleepiness	HTN	bmi_unadj
Penalized robust MR-Egger	-0.250824	0.388344	-1.01196	0.510316	0.518357	APM	male	Sleepiness	HTN	bmi_unadj
MR_PRESSO	-0.0286696	0.0893801	-0.203855	0.146515	0.751288	APM	male	Sleepiness	HTN	bmi_unadj
MRConMix	0.112	NA	-0.11	0.317	0.224551	APM	male	Sleepiness	HTN	bmi_unadj
MRcML	-0.0166384	0.0845129	-0.182281	0.149004	0.843926	APM	male	Sleepiness	HTN	bmi_unadj
MR-RAPS	-0.000819121	0.100704	-0.1982	0.196562	0.99351	APM	male	Sleepiness	HTN	bmi_unadj
Weighted median	0.0660821	0.112678	-0.154762	0.286926	0.55756	AW	male	Sleepiness	HTN	bmi_unadj
IVW	0.0351081	0.104967	-0.170624	0.240841	0.738027	AW	male	Sleepiness	HTN	bmi_unadj
Penalized robust IVW	0.00233848	0.102848	-0.19924	0.203917	0.98186	AW	male	Sleepiness	HTN	bmi_unadj
MR-Egger	-0.260908	0.310154	-0.868799	0.346983	0.400224	AW	male	Sleepiness	HTN	bmi_unadj
Penalized robust MR-Egger	-0.248429	0.388701	-1.01027	0.513411	0.522741	AW	male	Sleepiness	HTN	bmi_unadj
MR_PRESSO	-0.028621	0.0894176	-0.20388	0.146638	0.751795	AW	male	Sleepiness	HTN	bmi_unadj
MRConMix	0.112	NA	-0.11	0.318	0.224498	AW	male	Sleepiness	HTN	bmi_unadj
MRcML	-0.0165433	0.0846395	-0.182434	0.149347	0.845036	AW	male	Sleepiness	HTN	bmi_unadj
MR-RAPS	0.000375082	0.0990343	-0.193732	0.194482	0.996978	AW	male	Sleepiness	HTN	bmi_unadj
Weighted median	-0.114716	0.101532	-0.313715	0.0842842	0.258543	raw	female	Sleepiness	T2DM	bmi_unadj
IVW	-0.0325086	0.0790059	-0.187357	0.12234	0.680728	raw	female	Sleepiness	T2DM	bmi_unadj
Penalized robust IVW	-0.0534343	0.117663	-0.28405	0.177181	0.649736	raw	female	Sleepiness	T2DM	bmi_unadj
MR-Egger	0.272773	0.232139	-0.182212	0.727758	0.239979	raw	female	Sleepiness	T2DM	bmi_unadj
Penalized robust MR-Egger	0.252177	0.263031	-0.263354	0.767707	0.337692	raw	female	Sleepiness	T2DM	bmi_unadj
MR_PRESSO	-0.0325086	0.0790059	-0.18736	0.122343	0.690354	raw	female	Sleepiness	T2DM	bmi_unadj
MRConMix	-0.169	NA	-0.36	0.085	0.193047	raw	female	Sleepiness	T2DM	bmi_unadj
MRcML	-0.0376299	0.0783702	-0.191233	0.115973	0.631117	raw	female	Sleepiness	T2DM	bmi_unadj
MR-RAPS	-0.0509213	0.0813947	-0.210455	0.108612	0.531571	raw	female	Sleepiness	T2DM	bmi_unadj
Weighted median	-1.67256	1.43403	-4.48321	1.1381	0.243481	meta	female	Sleepiness	T2DM	bmi_unadj
IVW	-0.593381	0.852505	-2.26426	1.0775	0.486401	meta	female	Sleepiness	T2DM	bmi_unadj
Penalized robust IVW	-1.64203	1.72322	-5.01948	1.73542	0.340649	meta	female	Sleepiness	T2DM	bmi_unadj
MR-Egger	-0.0194752	1.58884	-3.13354	3.09459	0.99022	meta	female	Sleepiness	T2DM	bmi_unadj
Penalized robust MR-Egger	-1.91923	2.90146	-7.60599	3.76754	0.508312	meta	female	Sleepiness	T2DM	bmi_unadj
MR_PRESSO	-0.593381	0.852505	-2.26429	1.07753	0.503978	meta	female	Sleepiness	T2DM	bmi_unadj
MRConMix	-2.033	NA	-3	0.062	0.053589	meta	female	Sleepiness	T2DM	bmi_unadj
MRcML	-1.18769	1.18671	-3.51361	1.13823	0.316914	meta	female	Sleepiness	T2DM	bmi_unadj
MR-RAPS	-1.52587	2.21102	-5.85946	2.80773	0.490119	meta	female	Sleepiness	T2DM	bmi_unadj
Weighted median	-0.119374	0.105979	-0.327088	0.0883407	0.259999	APM	female	Sleepiness	T2DM	bmi_unadj
IVW	-0.0336932	0.0824207	-0.195235	0.127848	0.68269	APM	female	Sleepiness	T2DM	bmi_unadj
Penalized robust IVW	-0.0553746	0.122216	-0.294914	0.184165	0.650486	APM	female	Sleepiness	T2DM	bmi_unadj
MR-Egger	0.285952	0.241906	-0.188175	0.760079	0.237174	APM	female	Sleepiness	T2DM	bmi_unadj
Penalized robust MR-Egger	0.264652	0.274347	-0.273058	0.802362	0.334714	APM	female	Sleepiness	T2DM	bmi_unadj
MR_PRESSO	-0.0336932	0.0824207	-0.195238	0.127851	0.692246	APM	female	Sleepiness	T2DM	bmi_unadj
MRConMix	-0.176	NA	-0.376	0.089	0.194807	APM	female	Sleepiness	T2DM	bmi_unadj
MRcML	-0.039083	0.0818184	-0.199444	0.121278	0.632879	APM	female	Sleepiness	T2DM	bmi_unadj
MR-RAPS	-0.0529517	0.0850835	-0.219715	0.113812	0.533712	APM	female	Sleepiness	T2DM	bmi_unadj
Weighted median	-0.119392	0.10617	-0.327482	0.088697	0.260784	AW	female	Sleepiness	T2DM	bmi_unadj
IVW	-0.0336971	0.0824364	-0.19527	0.127875	0.682712	AW	female	Sleepiness	T2DM	bmi_unadj
Penalized robust IVW	-0.0553808	0.122233	-0.294954	0.184192	0.650495	AW	female	Sleepiness	T2DM	bmi_unadj
MR-Egger	0.28603	0.241952	-0.188187	0.760247	0.237136	AW	female	Sleepiness	T2DM	bmi_unadj
Penalized robust MR-Egger	0.264727	0.274402	-0.273091	0.802545	0.334673	AW	female	Sleepiness	T2DM	bmi_unadj
MR_PRESSO	-0.0336971	0.0824364	-0.195273	0.127878	0.692268	AW	female	Sleepiness	T2DM	bmi_unadj
MRConMix	-0.176	NA	-0.376	0.089	0.194831	AW	female	Sleepiness	T2DM	bmi_unadj
MRcML	-0.0393364	0.0821016	-0.200253	0.12158	0.631854	AW	female	Sleepiness	T2DM	bmi_unadj
MR-RAPS	-0.0533127	0.0857003	-0.221285	0.11466	0.533887	AW	female	Sleepiness	T2DM	bmi_unadj
Weighted median	0.0938809	0.207209	-0.312241	0.500003	0.650496	raw	male	Sleepiness	T2DM	bmi_unadj
IVW	0.0894864	0.151526	-0.207499	0.386472	0.55481	raw	male	Sleepiness	T2DM	bmi_unadj
Penalized robust IVW	0.101115	0.153198	-0.199148	0.401378	0.509236	raw	male	Sleepiness	T2DM	bmi_unadj
MR-Egger	-0.430938	0.445302	-1.30371	0.441838	0.333172	raw	male	Sleepiness	T2DM	bmi_unadj
Penalized robust MR-Egger	-0.531634	0.33297	-1.18424	0.120975	0.110345	raw	male	Sleepiness	T2DM	bmi_unadj
MR_PRESSO	0.0894864	0.151526	-0.207504	0.386477	0.56033	raw	male	Sleepiness	T2DM	bmi_unadj
MRConMix	0.286	NA	-0.506	0.949	0.564634	raw	male	Sleepiness	T2DM	bmi_unadj
MRcML	0.0980102	0.146393	-0.188914	0.384935	0.503175	raw	male	Sleepiness	T2DM	bmi_unadj
MR-RAPS	0.085506	0.164601	-0.237113	0.408125	0.603431	raw	male	Sleepiness	T2DM	bmi_unadj
Weighted median	0.11345	0.228782	-0.334954	0.561854	0.619973	meta	male	Sleepiness	T2DM	bmi_unadj
IVW	0.094132	0.166938	-0.23306	0.421324	0.572839	meta	male	Sleepiness	T2DM	bmi_unadj
Penalized robust IVW	0.105693	0.172894	-0.233174	0.444559	0.540992	meta	male	Sleepiness	T2DM	bmi_unadj
MR-Egger	-0.504444	0.485198	-1.45541	0.446527	0.298495	meta	male	Sleepiness	T2DM	bmi_unadj
Penalized robust MR-Egger	-0.651901	0.407095	-1.44979	0.145991	0.1093	meta	male	Sleepiness	T2DM	bmi_unadj
MR_PRESSO	0.094132	0.166938	-0.233066	0.42133	0.578071	meta	male	Sleepiness	T2DM	bmi_unadj
MRConMix	0.441	NA	-0.607	1.053	0.649582	meta	male	Sleepiness	T2DM	bmi_unadj
MRcML	0.103819	0.161635	-0.212979	0.420617	0.520674	meta	male	Sleepiness	T2DM	bmi_unadj
MR-RAPS	0.0890556	0.182452	-0.268551	0.446662	0.625477	meta	male	Sleepiness	T2DM	bmi_unadj
Weighted median	0.0940548	0.207461	-0.312562	0.500671	0.650289	APM	male	Sleepiness	T2DM	bmi_unadj
IVW	0.0895724	0.151741	-0.207835	0.38698	0.554991	APM	male	Sleepiness	T2DM	bmi_unadj
Penalized robust IVW	0.101162	0.153367	-0.199431	0.401755	0.509504	APM	male	Sleepiness	T2DM	bmi_unadj
MR-Egger	-0.432364	0.446106	-1.30672	0.441987	0.332447	APM	male	Sleepiness	T2DM	bmi_unadj
Penalized robust MR-Egger	-0.534042	0.333384	-1.18746	0.119378	0.109181	APM	male	Sleepiness	T2DM	bmi_unadj
MR_PRESSO	0.0895724	0.151741	-0.20784	0.386985	0.560509	APM	male	Sleepiness	T2DM	bmi_unadj
MRConMix	0.287	NA	-0.507	0.949	0.567888	APM	male	Sleepiness	T2DM	bmi_unadj
MRcML	0.0978677	0.14643	-0.18913	0.384865	0.503905	APM	male	Sleepiness	T2DM	bmi_unadj
MR-RAPS	0.0876434	0.163373	-0.232568	0.407855	0.59164	APM	male	Sleepiness	T2DM	bmi_unadj
Weighted median	0.0934596	0.207528	-0.313288	0.500207	0.65246	AW	male	Sleepiness	T2DM	bmi_unadj
IVW	0.0887086	0.15181	-0.208833	0.38625	0.558991	AW	male	Sleepiness	T2DM	bmi_unadj
Penalized robust IVW	0.100156	0.153353	-0.200411	0.400723	0.51369	AW	male	Sleepiness	T2DM	bmi_unadj
MR-Egger	-0.438521	0.445155	-1.31101	0.433968	0.324577	AW	male	Sleepiness	T2DM	bmi_unadj
Penalized robust MR-Egger	-0.54031	0.33166	-1.19035	0.109733	0.103291	AW	male	Sleepiness	T2DM	bmi_unadj
MR_PRESSO	0.0887086	0.15181	-0.208838	0.386256	0.564444	AW	male	Sleepiness	T2DM	bmi_unadj
MRConMix	0.287	NA	-0.511	0.949	0.581541	AW	male	Sleepiness	T2DM	bmi_unadj
MRcML	0.0971764	0.146646	-0.190245	0.384598	0.50755	AW	male	Sleepiness	T2DM	bmi_unadj
MR-RAPS	0.0843439	0.164936	-0.23893	0.407618	0.609089	AW	male	Sleepiness	T2DM	bmi_unadj

### Sheet: Sleepiness_bmi_adj
Method	Estimate	se	CI_L	CI_U	Pvalue	exp_GWAS	sex	exposure	outcome	type
Weighted median	0.0547015	0.0896523	-0.121014	0.230417	0.541761	raw	female	Sleepiness	AF	bmi_adj
IVW	0.0537668	0.0670428	-0.0776346	0.185168	0.422566	raw	female	Sleepiness	AF	bmi_adj
Penalized robust IVW	0.0467184	0.0692222	-0.0889547	0.182392	0.499736	raw	female	Sleepiness	AF	bmi_adj
MR-Egger	0.386189	0.295662	-0.193298	0.965677	0.19149	raw	female	Sleepiness	AF	bmi_adj
Penalized robust MR-Egger	0.422594	0.239443	-0.0467062	0.891894	0.0775802	raw	female	Sleepiness	AF	bmi_adj
MR_PRESSO	0.0537668	0.0670428	-0.077637	0.185171	0.439548	raw	female	Sleepiness	AF	bmi_adj
MRConMix	-0.05	NA	-0.307	0.443	0.812782	raw	female	Sleepiness	AF	bmi_adj
MRcML	0.0529366	0.0676365	-0.0796285	0.185502	0.433825	raw	female	Sleepiness	AF	bmi_adj
MR-RAPS	0.0480852	0.0720048	-0.0930442	0.189215	0.504257	raw	female	Sleepiness	AF	bmi_adj
Weighted median	0.829784	1.068	-1.26345	2.92302	0.437187	meta	female	Sleepiness	AF	bmi_adj
IVW	0.915977	0.646965	-0.352051	2.184	0.156832	meta	female	Sleepiness	AF	bmi_adj
Penalized robust IVW	0.858941	0.689952	-0.49334	2.21122	0.213158	meta	female	Sleepiness	AF	bmi_adj
MR-Egger	2.18759	1.21883	-0.201262	4.57645	0.0726798	meta	female	Sleepiness	AF	bmi_adj
Penalized robust MR-Egger	2.19006	1.20596	-0.173575	4.55369	0.0693654	meta	female	Sleepiness	AF	bmi_adj
MR_PRESSO	0.915977	0.631365	-0.321499	2.15345	0.174751	meta	female	Sleepiness	AF	bmi_adj
MRConMix	1.355	NA	-2.247	3	0.579717	meta	female	Sleepiness	AF	bmi_adj
MRcML	1.34133	0.856896	-0.338155	3.02082	0.117504	meta	female	Sleepiness	AF	bmi_adj
MR-RAPS	1.34313	1.3469	-1.2968	3.98305	0.318669	meta	female	Sleepiness	AF	bmi_adj
Weighted median	0.0567423	0.0936462	-0.126801	0.240285	0.544567	APM	female	Sleepiness	AF	bmi_adj
IVW	0.0559592	0.0699916	-0.0812218	0.19314	0.423993	APM	female	Sleepiness	AF	bmi_adj
Penalized robust IVW	0.0486175	0.0722138	-0.092919	0.190154	0.500793	APM	female	Sleepiness	AF	bmi_adj
MR-Egger	0.400761	0.309355	-0.205563	1.00709	0.195157	APM	female	Sleepiness	AF	bmi_adj
Penalized robust MR-Egger	0.438713	0.245487	-0.0424327	0.919858	0.0739193	APM	female	Sleepiness	AF	bmi_adj
MR_PRESSO	0.0559592	0.0699916	-0.0812243	0.193143	0.440916	APM	female	Sleepiness	AF	bmi_adj
MRConMix	-0.053	NA	-0.32	0.46	0.818533	APM	female	Sleepiness	AF	bmi_adj
MRcML	0.0552001	0.0706643	-0.0832995	0.1937	0.434709	APM	female	Sleepiness	AF	bmi_adj
MR-RAPS	0.0500795	0.0752657	-0.0974412	0.1976	0.505814	APM	female	Sleepiness	AF	bmi_adj
Weighted median	0.0567441	0.0938591	-0.127216	0.240705	0.545467	AW	female	Sleepiness	AF	bmi_adj
IVW	0.055967	0.0700055	-0.0812412	0.193175	0.42402	AW	female	Sleepiness	AF	bmi_adj
Penalized robust IVW	0.048624	0.0722272	-0.0929388	0.190187	0.500815	AW	female	Sleepiness	AF	bmi_adj
MR-Egger	0.400777	0.309423	-0.205681	1.00724	0.195238	AW	female	Sleepiness	AF	bmi_adj
Penalized robust MR-Egger	0.438743	0.245509	-0.0424467	0.919933	0.0739259	AW	female	Sleepiness	AF	bmi_adj
MR_PRESSO	0.055967	0.0700055	-0.0812437	0.193178	0.440942	AW	female	Sleepiness	AF	bmi_adj
MRConMix	-0.053	NA	-0.32	0.46	0.81859	AW	female	Sleepiness	AF	bmi_adj
MRcML	0.0556044	0.0709357	-0.0834271	0.194636	0.433116	AW	female	Sleepiness	AF	bmi_adj
MR-RAPS	0.050576	0.0759489	-0.0982839	0.199436	0.505461	AW	female	Sleepiness	AF	bmi_adj
Weighted median	-0.217778	0.192958	-0.595968	0.160412	0.259054	raw	male	Sleepiness	AF	bmi_adj
IVW	-0.136375	0.145392	-0.421338	0.148588	0.348254	raw	male	Sleepiness	AF	bmi_adj
Penalized robust IVW	-0.122721	0.154653	-0.425837	0.180394	0.427472	raw	male	Sleepiness	AF	bmi_adj
MR-Egger	-0.567107	0.433962	-1.41766	0.283443	0.191276	raw	male	Sleepiness	AF	bmi_adj
Penalized robust MR-Egger	-0.623902	0.457506	-1.5206	0.272794	0.172661	raw	male	Sleepiness	AF	bmi_adj
MR_PRESSO	-0.136375	0.145392	-0.421343	0.148593	0.358918	raw	male	Sleepiness	AF	bmi_adj
MRConMix	0.052	NA	-1.024	0.744	0.731152	raw	male	Sleepiness	AF	bmi_adj
MRcML	-0.141625	0.136538	-0.409235	0.125985	0.299616	raw	male	Sleepiness	AF	bmi_adj
MR-RAPS	-0.13915	0.159872	-0.452499	0.174199	0.38409	raw	male	Sleepiness	AF	bmi_adj
Weighted median	-0.237514	0.210081	-0.649265	0.174237	0.25823	meta	male	Sleepiness	AF	bmi_adj
IVW	-0.158362	0.158194	-0.468417	0.151692	0.316796	meta	male	Sleepiness	AF	bmi_adj
Penalized robust IVW	-0.142188	0.165082	-0.465743	0.181366	0.389062	meta	male	Sleepiness	AF	bmi_adj
MR-Egger	-0.707672	0.468505	-1.62592	0.210581	0.130919	meta	male	Sleepiness	AF	bmi_adj
Penalized robust MR-Egger	-0.754233	0.493106	-1.7207	0.212237	0.126127	meta	male	Sleepiness	AF	bmi_adj
MR_PRESSO	-0.158362	0.158194	-0.468423	0.151698	0.328192	meta	male	Sleepiness	AF	bmi_adj
MRConMix	0.054	NA	-1.078	0.733	0.745553	meta	male	Sleepiness	AF	bmi_adj
MRcML	-0.165416	0.14941	-0.458253	0.127422	0.268239	meta	male	Sleepiness	AF	bmi_adj
MR-RAPS	-0.157764	0.175469	-0.501682	0.186155	0.3686	meta	male	Sleepiness	AF	bmi_adj
Weighted median	-0.215881	0.193127	-0.594402	0.162641	0.263644	APM	male	Sleepiness	AF	bmi_adj
IVW	-0.136333	0.14564	-0.421782	0.149117	0.349225	APM	male	Sleepiness	AF	bmi_adj
Penalized robust IVW	-0.122614	0.154942	-0.426295	0.181066	0.428735	APM	male	Sleepiness	AF	bmi_adj
MR-Egger	-0.566035	0.434963	-1.41855	0.286477	0.193142	APM	male	Sleepiness	AF	bmi_adj
Penalized robust MR-Egger	-0.622352	0.458452	-1.5209	0.276197	0.17462	APM	male	Sleepiness	AF	bmi_adj
MR_PRESSO	-0.136333	0.14564	-0.421788	0.149122	0.359866	APM	male	Sleepiness	AF	bmi_adj
MRConMix	0.053	NA	-1.026	0.745	0.729805	APM	male	Sleepiness	AF	bmi_adj
MRcML	-0.141291	0.136631	-0.409082	0.1265	0.301086	APM	male	Sleepiness	AF	bmi_adj
MR-RAPS	-0.139178	0.160173	-0.453118	0.174762	0.38489	APM	male	Sleepiness	AF	bmi_adj
Weighted median	-0.208744	0.193058	-0.587131	0.169642	0.279585	AW	male	Sleepiness	AF	bmi_adj
IVW	-0.135471	0.145827	-0.421287	0.150346	0.3529	AW	male	Sleepiness	AF	bmi_adj
Penalized robust IVW	-0.121674	0.154962	-0.425394	0.182047	0.432347	AW	male	Sleepiness	AF	bmi_adj
MR-Egger	-0.557063	0.43573	-1.41108	0.296952	0.201087	AW	male	Sleepiness	AF	bmi_adj
Penalized robust MR-Egger	-0.614294	0.460059	-1.51599	0.287406	0.181795	AW	male	Sleepiness	AF	bmi_adj
MR_PRESSO	-0.135471	0.145827	-0.421292	0.150351	0.363456	AW	male	Sleepiness	AF	bmi_adj
MRConMix	0.053	NA	-1.025	0.744	0.72762	AW	male	Sleepiness	AF	bmi_adj
MRcML	-0.140699	0.136888	-0.408995	0.127597	0.304026	AW	male	Sleepiness	AF	bmi_adj
MR-RAPS	-0.138326	0.160415	-0.45274	0.176087	0.388521	AW	male	Sleepiness	AF	bmi_adj
Weighted median	-0.0718312	0.110641	-0.288684	0.145022	0.516193	raw	female	Sleepiness	CAD	bmi_adj
IVW	-0.08441	0.0866356	-0.254213	0.0853927	0.329902	raw	female	Sleepiness	CAD	bmi_adj
Penalized robust IVW	-0.0713339	0.0862485	-0.240378	0.0977101	0.408195	raw	female	Sleepiness	CAD	bmi_adj
MR-Egger	0.418634	0.390855	-0.347427	1.18469	0.284137	raw	female	Sleepiness	CAD	bmi_adj
Penalized robust MR-Egger	0.401595	0.350494	-0.285362	1.08855	0.25188	raw	female	Sleepiness	CAD	bmi_adj
MR_PRESSO	-0.08441	0.0537927	-0.189844	0.0210238	0.144907	raw	female	Sleepiness	CAD	bmi_adj
MRConMix	-0.111	NA	-0.455	0.169	0.483375	raw	female	Sleepiness	CAD	bmi_adj
MRcML	-0.0848386	0.0877809	-0.256886	0.0872089	0.333804	raw	female	Sleepiness	CAD	bmi_adj
MR-RAPS	-0.0822043	0.0951666	-0.268731	0.104322	0.387702	raw	female	Sleepiness	CAD	bmi_adj
Weighted median	-0.674704	1.22194	-3.06965	1.72025	0.580839	meta	female	Sleepiness	CAD	bmi_adj
IVW	-0.544893	0.871212	-2.25244	1.16265	0.531681	meta	female	Sleepiness	CAD	bmi_adj
Penalized robust IVW	-0.478208	0.731305	-1.91154	0.955124	0.51317	meta	female	Sleepiness	CAD	bmi_adj
MR-Egger	1.3259	1.64275	-1.89384	4.54564	0.419598	meta	female	Sleepiness	CAD	bmi_adj
Penalized robust MR-Egger	1.22428	1.9852	-2.66663	5.1152	0.537429	meta	female	Sleepiness	CAD	bmi_adj
MR_PRESSO	-0.544893	0.575438	-1.67275	0.582965	0.364017	meta	female	Sleepiness	CAD	bmi_adj
MRConMix	-0.337	NA	-2.518	1.411	0.702207	meta	female	Sleepiness	CAD	bmi_adj
MRcML	-0.644771	0.959898	-2.52614	1.2366	0.50177	meta	female	Sleepiness	CAD	bmi_adj
MR-RAPS	-0.616581	2.33965	-5.20229	3.96913	0.792138	meta	female	Sleepiness	CAD	bmi_adj
Weighted median	-0.0748659	0.115618	-0.301472	0.15174	0.517288	APM	female	Sleepiness	CAD	bmi_adj
IVW	-0.0881326	0.0904286	-0.265369	0.0891042	0.329754	APM	female	Sleepiness	CAD	bmi_adj
Penalized robust IVW	-0.0744933	0.0902014	-0.251285	0.102298	0.408886	APM	female	Sleepiness	CAD	bmi_adj
MR-Egger	0.437712	0.408504	-0.362941	1.23837	0.283944	APM	female	Sleepiness	CAD	bmi_adj
Penalized robust MR-Egger	0.41953	0.364558	-0.29499	1.13405	0.249818	APM	female	Sleepiness	CAD	bmi_adj
MR_PRESSO	-0.0881326	0.056144	-0.198175	0.0219095	0.14477	APM	female	Sleepiness	CAD	bmi_adj
MRConMix	-0.116	NA	-0.478	0.177	0.48291	APM	female	Sleepiness	CAD	bmi_adj
MRcML	-0.0886381	0.0916611	-0.268291	0.0910145	0.333534	APM	female	Sleepiness	CAD	bmi_adj
MR-RAPS	-0.0858859	0.0996074	-0.281116	0.109345	0.388553	APM	female	Sleepiness	CAD	bmi_adj
Weighted median	-0.0748788	0.115844	-0.301928	0.15217	0.518034	AW	female	Sleepiness	CAD	bmi_adj
IVW	-0.0881505	0.0904462	-0.265422	0.0891208	0.32975	AW	female	Sleepiness	CAD	bmi_adj
Penalized robust IVW	-0.0745086	0.0902206	-0.251338	0.10232	0.408889	AW	female	Sleepiness	CAD	bmi_adj
MR-Egger	0.437783	0.408584	-0.363026	1.23859	0.28396	AW	female	Sleepiness	CAD	bmi_adj
Penalized robust MR-Egger	0.419595	0.36462	-0.295047	1.13424	0.249826	AW	female	Sleepiness	CAD	bmi_adj
MR_PRESSO	-0.0881505	0.0561548	-0.198214	0.0219129	0.144766	AW	female	Sleepiness	CAD	bmi_adj
MRConMix	-0.116	NA	-0.478	0.177	0.482903	AW	female	Sleepiness	CAD	bmi_adj
MRcML	-0.0888477	0.0917993	-0.268771	0.0910757	0.333121	AW	female	Sleepiness	CAD	bmi_adj
MR-RAPS	-0.0860879	0.100626	-0.283315	0.111139	0.392262	AW	female	Sleepiness	CAD	bmi_adj
Weighted median	0.0234702	0.206972	-0.382187	0.429127	0.909715	raw	male	Sleepiness	CAD	bmi_adj
IVW	0.0750673	0.149545	-0.218035	0.36817	0.615687	raw	male	Sleepiness	CAD	bmi_adj
Penalized robust IVW	0.0509914	0.139332	-0.222095	0.324078	0.714388	raw	male	Sleepiness	CAD	bmi_adj
MR-Egger	-0.121296	0.443085	-0.989727	0.747134	0.784274	raw	male	Sleepiness	CAD	bmi_adj
Penalized robust MR-Egger	-0.0624085	0.439122	-0.923071	0.798254	0.886984	raw	male	Sleepiness	CAD	bmi_adj
MR_PRESSO	0.0750673	0.125918	-0.171731	0.321866	0.557439	raw	male	Sleepiness	CAD	bmi_adj
MRConMix	0.046	NA	-0.562	0.65	0.786113	raw	male	Sleepiness	CAD	bmi_adj
MRcML	0.0759012	0.152386	-0.22277	0.374572	0.618424	raw	male	Sleepiness	CAD	bmi_adj
MR-RAPS	0.0575067	0.162327	-0.260655	0.375668	0.723141	raw	male	Sleepiness	CAD	bmi_adj
Weighted median	0.0234635	0.224508	-0.416565	0.463492	0.916764	meta	male	Sleepiness	CAD	bmi_adj
IVW	0.0593851	0.163404	-0.260882	0.379652	0.716288	meta	male	Sleepiness	CAD	bmi_adj
Penalized robust IVW	0.033146	0.145586	-0.252196	0.318488	0.8199	meta	male	Sleepiness	CAD	bmi_adj
MR-Egger	-0.335622	0.486862	-1.28985	0.618611	0.490599	meta	male	Sleepiness	CAD	bmi_adj
Penalized robust MR-Egger	-0.274408	0.443869	-1.14438	0.595558	0.536431	meta	male	Sleepiness	CAD	bmi_adj
MR_PRESSO	0.0593851	0.13814	-0.21137	0.33014	0.671655	meta	male	Sleepiness	CAD	bmi_adj
MRConMix	-0.009	NA	-0.594	0.605	0.955661	meta	male	Sleepiness	CAD	bmi_adj
MRcML	0.0598446	0.166696	-0.266874	0.386563	0.719592	meta	male	Sleepiness	CAD	bmi_adj
MR-RAPS	0.0396736	0.178277	-0.309749	0.389097	0.823894	meta	male	Sleepiness	CAD	bmi_adj
Weighted median	0.0235195	0.207248	-0.382679	0.429718	0.909646	APM	male	Sleepiness	CAD	bmi_adj
IVW	0.0752486	0.14979	-0.218334	0.368831	0.615413	APM	male	Sleepiness	CAD	bmi_adj
Penalized robust IVW	0.0511362	0.139555	-0.222386	0.324659	0.714049	APM	male	Sleepiness	CAD	bmi_adj
MR-Egger	-0.121103	0.443967	-0.991262	0.749055	0.785026	APM	male	Sleepiness	CAD	bmi_adj
Penalized robust MR-Egger	-0.0620491	0.439657	-0.92376	0.799662	0.887767	APM	male	Sleepiness	CAD	bmi_adj
MR_PRESSO	0.0752486	0.126122	-0.171951	0.322448	0.55713	APM	male	Sleepiness	CAD	bmi_adj
MRConMix	0.047	NA	-0.563	0.651	0.785604	APM	male	Sleepiness	CAD	bmi_adj
MRcML	0.0760201	0.152559	-0.222989	0.375029	0.618272	APM	male	Sleepiness	CAD	bmi_adj
MR-RAPS	0.0576127	0.162223	-0.260344	0.37557	0.722481	APM	male	Sleepiness	CAD	bmi_adj
Weighted median	0.0236077	0.207428	-0.382944	0.430159	0.909387	AW	male	Sleepiness	CAD	bmi_adj
IVW	0.0758076	0.149937	-0.218063	0.369678	0.613139	AW	male	Sleepiness	CAD	bmi_adj
Penalized robust IVW	0.0516834	0.139805	-0.22233	0.325697	0.71162	AW	male	Sleepiness	CAD	bmi_adj
MR-Egger	-0.116766	0.444145	-0.987274	0.753742	0.792627	AW	male	Sleepiness	CAD	bmi_adj
Penalized robust MR-Egger	-0.0575241	0.439397	-0.918727	0.803679	0.895842	AW	male	Sleepiness	CAD	bmi_adj
MR_PRESSO	0.0758076	0.126232	-0.171607	0.323222	0.554572	AW	male	Sleepiness	CAD	bmi_adj
MRConMix	0.047	NA	-0.563	0.653	0.779962	AW	male	Sleepiness	CAD	bmi_adj
MRcML	0.0766747	0.152796	-0.2228	0.37615	0.615801	AW	male	Sleepiness	CAD	bmi_adj
MR-RAPS	0.0582407	0.162786	-0.26082	0.377301	0.720512	AW	male	Sleepiness	CAD	bmi_adj
Weighted median	0.0580323	0.10375	-0.145314	0.261379	0.575925	raw	female	Sleepiness	CKD	bmi_adj
IVW	0.07657	0.0765582	-0.0734813	0.226621	0.317236	raw	female	Sleepiness	CKD	bmi_adj
Penalized robust IVW	0.0822203	0.0760987	-0.0669304	0.231371	0.279945	raw	female	Sleepiness	CKD	bmi_adj
MR-Egger	0.134409	0.34899	-0.549599	0.818417	0.700136	raw	female	Sleepiness	CKD	bmi_adj
Penalized robust MR-Egger	0.162219	0.308666	-0.442757	0.767194	0.599204	raw	female	Sleepiness	CKD	bmi_adj
MR_PRESSO	0.07657	0.0710282	-0.0626452	0.215785	0.304096	raw	female	Sleepiness	CKD	bmi_adj
MRConMix	0.192	NA	-0.199	0.493	0.0926628	raw	female	Sleepiness	CKD	bmi_adj
MRcML	0.0814337	0.0788597	-0.0731285	0.235996	0.301772	raw	female	Sleepiness	CKD	bmi_adj
MR-RAPS	0.0872965	0.0831995	-0.0757745	0.250368	0.294066	raw	female	Sleepiness	CKD	bmi_adj
Weighted median	1.79904	1.15168	-0.458216	4.05629	0.118265	meta	female	Sleepiness	CKD	bmi_adj
IVW	1.03544	0.76312	-0.46025	2.53113	0.174829	meta	female	Sleepiness	CKD	bmi_adj
Penalized robust IVW	1.10033	0.600113	-0.0758725	2.27653	0.0667233	meta	female	Sleepiness	CKD	bmi_adj
MR-Egger	1.53128	1.44459	-1.30007	4.36263	0.28914	meta	female	Sleepiness	CKD	bmi_adj
Penalized robust MR-Egger	1.65568	1.34322	-0.976983	4.28835	0.217717	meta	female	Sleepiness	CKD	bmi_adj
MR_PRESSO	1.03544	0.675834	-0.289196	2.36007	0.153741	meta	female	Sleepiness	CKD	bmi_adj
MRConMix	1.225	NA	-0.393	3	0.130313	meta	female	Sleepiness	CKD	bmi_adj
MRcML	1.44069	0.947703	-0.416773	3.29816	0.128463	meta	female	Sleepiness	CKD	bmi_adj
MR-RAPS	1.49441	1.69598	-1.82972	4.81853	0.378238	meta	female	Sleepiness	CKD	bmi_adj
Weighted median	0.0589024	0.1084	-0.153558	0.271363	0.586869	APM	female	Sleepiness	CKD	bmi_adj
IVW	0.0796791	0.0799157	-0.0769528	0.236311	0.318745	APM	female	Sleepiness	CKD	bmi_adj
Penalized robust IVW	0.0855099	0.0793559	-0.0700247	0.241045	0.281234	APM	female	Sleepiness	CKD	bmi_adj
MR-Egger	0.135384	0.364772	-0.579555	0.850324	0.710527	APM	female	Sleepiness	CKD	bmi_adj
Penalized robust MR-Egger	0.163234	0.296007	-0.416929	0.743397	0.581323	APM	female	Sleepiness	CKD	bmi_adj
MR_PRESSO	0.0796791	0.0741675	-0.0656892	0.225047	0.305683	APM	female	Sleepiness	CKD	bmi_adj
MRConMix	0.2	NA	-0.208	0.515	0.0937752	APM	female	Sleepiness	CKD	bmi_adj
MRcML	0.0848786	0.0823943	-0.0766112	0.246368	0.302939	APM	female	Sleepiness	CKD	bmi_adj
MR-RAPS	0.0909659	0.0870513	-0.0796546	0.261586	0.296037	APM	female	Sleepiness	CKD	bmi_adj
Weighted median	0.0588963	0.108574	-0.153904	0.271697	0.587505	AW	female	Sleepiness	CKD	bmi_adj
IVW	0.0796913	0.0799313	-0.0769712	0.236354	0.318766	AW	female	Sleepiness	CKD	bmi_adj
Penalized robust IVW	0.0855227	0.0793708	-0.0700412	0.241087	0.281253	AW	female	Sleepiness	CKD	bmi_adj
MR-Egger	0.13534	0.364843	-0.579739	0.85042	0.710671	AW	female	Sleepiness	CKD	bmi_adj
Penalized robust MR-Egger	0.163193	0.296057	-0.417067	0.743454	0.581481	AW	female	Sleepiness	CKD	bmi_adj
MR_PRESSO	0.0796913	0.0741823	-0.065706	0.225089	0.305705	AW	female	Sleepiness	CKD	bmi_adj
MRConMix	0.2	NA	-0.208	0.515	0.0937879	AW	female	Sleepiness	CKD	bmi_adj
MRcML	0.0853656	0.0826597	-0.0766445	0.247376	0.301728	AW	female	Sleepiness	CKD	bmi_adj
MR-RAPS	0.0915298	0.0877814	-0.0805217	0.263581	0.297086	AW	female	Sleepiness	CKD	bmi_adj
Weighted median	-0.0569078	0.217774	-0.483737	0.369921	0.793849	raw	male	Sleepiness	CKD	bmi_adj
IVW	-0.0858227	0.156994	-0.393525	0.221879	0.58461	raw	male	Sleepiness	CKD	bmi_adj
Penalized robust IVW	-0.0310761	0.18759	-0.398746	0.336594	0.868425	raw	male	Sleepiness	CKD	bmi_adj
MR-Egger	-0.2995	0.464338	-1.20959	0.610587	0.518925	raw	male	Sleepiness	CKD	bmi_adj
Penalized robust MR-Egger	-0.243811	0.412652	-1.05259	0.564971	0.554628	raw	male	Sleepiness	CKD	bmi_adj
MR_PRESSO	-0.0858227	0.143143	-0.366383	0.194737	0.555214	raw	male	Sleepiness	CKD	bmi_adj
MRConMix	0.097	NA	-0.551	0.53	0.750134	raw	male	Sleepiness	CKD	bmi_adj
MRcML	-0.0878002	0.160249	-0.401883	0.226283	0.583762	raw	male	Sleepiness	CKD	bmi_adj
MR-RAPS	-0.0586823	0.17003	-0.39194	0.274576	0.729997	raw	male	Sleepiness	CKD	bmi_adj
Weighted median	-0.069632	0.238537	-0.537155	0.397891	0.770353	meta	male	Sleepiness	CKD	bmi_adj
IVW	-0.0985311	0.17145	-0.434567	0.237505	0.565499	meta	male	Sleepiness	CKD	bmi_adj
Penalized robust IVW	-0.0392941	0.20757	-0.446125	0.367536	0.849854	meta	male	Sleepiness	CKD	bmi_adj
MR-Egger	-0.372688	0.509772	-1.37182	0.626446	0.464725	meta	male	Sleepiness	CKD	bmi_adj
Penalized robust MR-Egger	-0.297794	0.420389	-1.12174	0.526152	0.47871	meta	male	Sleepiness	CKD	bmi_adj
MR_PRESSO	-0.0985311	0.156183	-0.40465	0.207588	0.534932	meta	male	Sleepiness	CKD	bmi_adj
MRConMix	0.104	NA	-0.612	0.577	0.849851	meta	male	Sleepiness	CKD	bmi_adj
MRcML	-0.101302	0.175253	-0.444791	0.242187	0.563241	meta	male	Sleepiness	CKD	bmi_adj
MR-RAPS	-0.0696517	0.186636	-0.435458	0.296154	0.709003	meta	male	Sleepiness	CKD	bmi_adj
Weighted median	-0.0574283	0.218057	-0.484811	0.369955	0.79227	APM	male	Sleepiness	CKD	bmi_adj
IVW	-0.0860167	0.15725	-0.394221	0.222187	0.584374	APM	male	Sleepiness	CKD	bmi_adj
Penalized robust IVW	-0.031201	0.187891	-0.399461	0.337059	0.868111	APM	male	Sleepiness	CKD	bmi_adj
MR-Egger	-0.30065	0.465258	-1.21254	0.611239	0.518149	APM	male	Sleepiness	CKD	bmi_adj
Penalized robust MR-Egger	-0.244901	0.413014	-1.05439	0.564593	0.553208	APM	male	Sleepiness	CKD	bmi_adj
MR_PRESSO	-0.0860167	0.143375	-0.367031	0.194998	0.554964	APM	male	Sleepiness	CKD	bmi_adj
MRConMix	0.097	NA	-0.552	0.531	0.751359	APM	male	Sleepiness	CKD	bmi_adj
MRcML	-0.0878635	0.16039	-0.402221	0.226494	0.583821	APM	male	Sleepiness	CKD	bmi_adj
MR-RAPS	-0.0587547	0.169997	-0.391949	0.27444	0.729627	APM	male	Sleepiness	CKD	bmi_adj
Weighted median	-0.0572852	0.218287	-0.48512	0.37055	0.79299	AW	male	Sleepiness	CKD	bmi_adj
IVW	-0.08571	0.157403	-0.394214	0.222794	0.58608	AW	male	Sleepiness	CKD	bmi_adj
Penalized robust IVW	-0.031019	0.187585	-0.398679	0.336641	0.868661	AW	male	Sleepiness	CKD	bmi_adj
MR-Egger	-0.297207	0.465437	-1.20945	0.615032	0.523112	AW	male	Sleepiness	CKD	bmi_adj
Penalized robust MR-Egger	-0.243394	0.412217	-1.05132	0.564535	0.554887	AW	male	Sleepiness	CKD	bmi_adj
MR_PRESSO	-0.08571	0.143526	-0.367021	0.195601	0.556776	AW	male	Sleepiness	CKD	bmi_adj
MRConMix	0.097	NA	-0.551	0.53	0.750471	AW	male	Sleepiness	CKD	bmi_adj
MRcML	-0.0876894	0.160674	-0.402604	0.227225	0.58523	AW	male	Sleepiness	CKD	bmi_adj
MR-RAPS	-0.0585797	0.170504	-0.392767	0.275607	0.731171	AW	male	Sleepiness	CKD	bmi_adj
Weighted median	-0.0677476	0.117734	-0.298502	0.163007	0.565002	raw	female	Sleepiness	HF	bmi_adj
IVW	-0.0229182	0.0853278	-0.190158	0.144321	0.788245	raw	female	Sleepiness	HF	bmi_adj
Penalized robust IVW	-0.022378	0.0890958	-0.197003	0.152247	0.801684	raw	female	Sleepiness	HF	bmi_adj
MR-Egger	0.633033	0.384885	-0.121328	1.38739	0.100025	raw	female	Sleepiness	HF	bmi_adj
Penalized robust MR-Egger	0.639593	0.340109	-0.0270081	1.30619	0.0600326	raw	female	Sleepiness	HF	bmi_adj
MR_PRESSO	-0.0229182	0.0853278	-0.190161	0.144324	0.793216	raw	female	Sleepiness	HF	bmi_adj
MRConMix	-0.234	NA	-0.557	0.499	0.186283	raw	female	Sleepiness	HF	bmi_adj
MRcML	-0.0230203	0.0874434	-0.194406	0.148366	0.792351	raw	female	Sleepiness	HF	bmi_adj
MR-RAPS	-0.0167011	0.0959181	-0.204701	0.171298	0.861772	raw	female	Sleepiness	HF	bmi_adj
Weighted median	-0.290838	1.29439	-2.8278	2.24612	0.82222	meta	female	Sleepiness	HF	bmi_adj
IVW	-0.041607	0.851704	-1.71092	1.6277	0.961038	meta	female	Sleepiness	HF	bmi_adj
Penalized robust IVW	-0.0436954	0.763799	-1.54071	1.45332	0.95438	meta	female	Sleepiness	HF	bmi_adj
MR-Egger	1.51201	1.59841	-1.6208	4.64483	0.344174	meta	female	Sleepiness	HF	bmi_adj
Penalized robust MR-Egger	1.5618	1.33231	-1.04948	4.17307	0.241096	meta	female	Sleepiness	HF	bmi_adj
MR_PRESSO	-0.041607	0.851704	-1.71095	1.62773	0.961913	meta	female	Sleepiness	HF	bmi_adj
MRConMix	0.288	NA	-2.858	2.533	0.794198	meta	female	Sleepiness	HF	bmi_adj
MRcML	-0.0618227	1.08651	-2.19135	2.0677	0.954625	meta	female	Sleepiness	HF	bmi_adj
MR-RAPS	-0.0149242	1.65655	-3.26176	3.23191	0.992812	meta	female	Sleepiness	HF	bmi_adj
Weighted median	-0.0720567	0.123064	-0.313258	0.169145	0.558197	APM	female	Sleepiness	HF	bmi_adj
IVW	-0.024284	0.0890588	-0.198836	0.150268	0.785104	APM	female	Sleepiness	HF	bmi_adj
Penalized robust IVW	-0.0237387	0.0930239	-0.206062	0.158585	0.798577	APM	female	Sleepiness	HF	bmi_adj
MR-Egger	0.655202	0.402286	-0.133264	1.44367	0.103377	APM	female	Sleepiness	HF	bmi_adj
Penalized robust MR-Egger	0.661518	0.352694	-0.0297492	1.35278	0.0607081	APM	female	Sleepiness	HF	bmi_adj
MR_PRESSO	-0.024284	0.0890588	-0.198839	0.150271	0.790154	APM	female	Sleepiness	HF	bmi_adj
MRConMix	-0.244	NA	-0.581	0.521	0.184849	APM	female	Sleepiness	HF	bmi_adj
MRcML	-0.0244519	0.0913622	-0.203518	0.154615	0.788979	APM	female	Sleepiness	HF	bmi_adj
MR-RAPS	-0.0178174	0.100374	-0.214551	0.178916	0.859108	APM	female	Sleepiness	HF	bmi_adj
Weighted median	-0.0720858	0.123291	-0.313732	0.169561	0.558764	AW	female	Sleepiness	HF	bmi_adj
IVW	-0.0242922	0.0890761	-0.198878	0.150294	0.785074	AW	female	Sleepiness	HF	bmi_adj
Penalized robust IVW	-0.0237469	0.0930424	-0.206107	0.158613	0.798548	AW	female	Sleepiness	HF	bmi_adj
MR-Egger	0.655262	0.402365	-0.133359	1.44388	0.103414	AW	female	Sleepiness	HF	bmi_adj
Penalized robust MR-Egger	0.661573	0.352721	-0.0297483	1.35289	0.0607068	AW	female	Sleepiness	HF	bmi_adj
MR_PRESSO	-0.0242922	0.0890761	-0.198881	0.150297	0.790126	AW	female	Sleepiness	HF	bmi_adj
MRConMix	-0.244	NA	-0.581	0.521	0.184835	AW	female	Sleepiness	HF	bmi_adj
MRcML	-0.0246181	0.0916776	-0.204303	0.155067	0.788292	AW	female	Sleepiness	HF	bmi_adj
MR-RAPS	-0.0180901	0.10107	-0.216187	0.180007	0.857949	AW	female	Sleepiness	HF	bmi_adj
Weighted median	-0.113061	0.250529	-0.604089	0.377968	0.651783	raw	male	Sleepiness	HF	bmi_adj
IVW	-0.0146329	0.177709	-0.362937	0.333671	0.934375	raw	male	Sleepiness	HF	bmi_adj
Penalized robust IVW	0.00888547	0.169806	-0.323929	0.3417	0.958268	raw	male	Sleepiness	HF	bmi_adj
MR-Egger	-0.143159	0.532263	-1.18638	0.900058	0.787958	raw	male	Sleepiness	HF	bmi_adj
Penalized robust MR-Egger	-0.0767216	0.699558	-1.44783	1.29439	0.91267	raw	male	Sleepiness	HF	bmi_adj
MR_PRESSO	-0.0146329	0.17052	-0.348852	0.319586	0.932428	raw	male	Sleepiness	HF	bmi_adj
MRConMix	0.02	NA	-0.846	0.909	0.919323	raw	male	Sleepiness	HF	bmi_adj
MRcML	-0.013377	0.182036	-0.370161	0.343407	0.94142	raw	male	Sleepiness	HF	bmi_adj
MR-RAPS	0.00963652	0.191799	-0.36629	0.385563	0.959929	raw	male	Sleepiness	HF	bmi_adj
Weighted median	-0.158141	0.274438	-0.696028	0.379747	0.564456	meta	male	Sleepiness	HF	bmi_adj
IVW	-0.0318358	0.19389	-0.411853	0.348182	0.869578	meta	male	Sleepiness	HF	bmi_adj
Penalized robust IVW	-0.00725168	0.180752	-0.361519	0.347016	0.967998	meta	male	Sleepiness	HF	bmi_adj
MR-Egger	-0.300226	0.582335	-1.44158	0.841129	0.606165	meta	male	Sleepiness	HF	bmi_adj
Penalized robust MR-Egger	-0.249721	0.709176	-1.63968	1.14024	0.724742	meta	male	Sleepiness	HF	bmi_adj
MR_PRESSO	-0.0318358	0.185949	-0.396295	0.332624	0.8657	meta	male	Sleepiness	HF	bmi_adj
MRConMix	0.019	NA	-0.879	0.802	0.929078	meta	male	Sleepiness	HF	bmi_adj
MRcML	-0.0314781	0.198922	-0.421357	0.358401	0.874265	meta	male	Sleepiness	HF	bmi_adj
MR-RAPS	-0.00726775	0.210215	-0.419289	0.404753	0.97242	meta	male	Sleepiness	HF	bmi_adj
Weighted median	-0.112533	0.250798	-0.604088	0.379022	0.653647	APM	male	Sleepiness	HF	bmi_adj
IVW	-0.0144151	0.177998	-0.363285	0.334455	0.935454	APM	male	Sleepiness	HF	bmi_adj
Penalized robust IVW	0.00917666	0.170091	-0.324195	0.342549	0.956974	APM	male	Sleepiness	HF	bmi_adj
MR-Egger	-0.14132	0.533308	-1.18658	0.903944	0.791019	APM	male	Sleepiness	HF	bmi_adj
Penalized robust MR-Egger	-0.0740377	0.701611	-1.44917	1.30109	0.915959	APM	male	Sleepiness	HF	bmi_adj
MR_PRESSO	-0.0144151	0.170798	-0.349179	0.320349	0.933539	APM	male	Sleepiness	HF	bmi_adj
MRConMix	0.02	NA	-0.848	0.911	0.918176	APM	male	Sleepiness	HF	bmi_adj
MRcML	-0.013127	0.182201	-0.370234	0.34398	0.942565	APM	male	Sleepiness	HF	bmi_adj
MR-RAPS	0.00993107	0.191738	-0.365876	0.385738	0.958692	APM	male	Sleepiness	HF	bmi_adj
Weighted median	-0.110235	0.251006	-0.602197	0.381727	0.660536	AW	male	Sleepiness	HF	bmi_adj
IVW	-0.0132537	0.178173	-0.362466	0.335959	0.940703	AW	male	Sleepiness	HF	bmi_adj
Penalized robust IVW	0.0104295	0.170188	-0.323133	0.343992	0.951134	AW	male	Sleepiness	HF	bmi_adj
MR-Egger	-0.130736	0.533487	-1.17635	0.914879	0.80641	AW	male	Sleepiness	HF	bmi_adj
Penalized robust MR-Egger	-0.0611964	0.705072	-1.44311	1.32072	0.930835	AW	male	Sleepiness	HF	bmi_adj
MR_PRESSO	-0.0132537	0.17097	-0.348355	0.321848	0.938943	AW	male	Sleepiness	HF	bmi_adj
MRConMix	0.021	NA	-0.847	0.913	0.915105	AW	male	Sleepiness	HF	bmi_adj
MRcML	-0.0119249	0.182521	-0.369659	0.34581	0.947908	AW	male	Sleepiness	HF	bmi_adj
MR-RAPS	0.0112666	0.192335	-0.36571	0.388243	0.953288	AW	male	Sleepiness	HF	bmi_adj
Weighted median	-0.0304107	0.0396977	-0.108217	0.0473953	0.443642	raw	female	Sleepiness	HTN	bmi_adj
IVW	-0.0130404	0.0302277	-0.0722857	0.0462049	0.666174	raw	female	Sleepiness	HTN	bmi_adj
Penalized robust IVW	-0.0162968	0.030485	-0.0760463	0.0434528	0.592938	raw	female	Sleepiness	HTN	bmi_adj
MR-Egger	0.0570601	0.136993	-0.211441	0.325561	0.677031	raw	female	Sleepiness	HTN	bmi_adj
Penalized robust MR-Egger	0.0765054	0.103943	-0.127219	0.28023	0.461712	raw	female	Sleepiness	HTN	bmi_adj
MR_PRESSO	-0.0130404	0.022468	-0.0570776	0.0309968	0.573343	raw	female	Sleepiness	HTN	bmi_adj
MRConMix	-0.039	NA	-0.136	0.098	0.309227	raw	female	Sleepiness	HTN	bmi_adj
MRcML	-0.0136782	0.0306979	-0.0738451	0.0464887	0.655905	raw	female	Sleepiness	HTN	bmi_adj
MR-RAPS	-0.0152188	0.0330431	-0.0799832	0.0495456	0.645103	raw	female	Sleepiness	HTN	bmi_adj
Weighted median	-0.396033	0.458529	-1.29473	0.502666	0.38775	meta	female	Sleepiness	HTN	bmi_adj
IVW	-0.0993819	0.302779	-0.692818	0.494055	0.742736	meta	female	Sleepiness	HTN	bmi_adj
Penalized robust IVW	-0.170655	0.615591	-1.37719	1.03588	0.781611	meta	female	Sleepiness	HTN	bmi_adj
MR-Egger	0.136901	0.571627	-0.983467	1.25727	0.810723	meta	female	Sleepiness	HTN	bmi_adj
Penalized robust MR-Egger	0.122865	0.594462	-1.04226	1.28799	0.836258	meta	female	Sleepiness	HTN	bmi_adj
MR_PRESSO	-0.0993819	0.226499	-0.54332	0.344557	0.669319	meta	female	Sleepiness	HTN	bmi_adj
MRConMix	-0.431	NA	-1.37	1.201	0.488821	meta	female	Sleepiness	HTN	bmi_adj
MRcML	-0.129017	0.342882	-0.801053	0.54302	0.706715	meta	female	Sleepiness	HTN	bmi_adj
MR-RAPS	-0.154831	0.73667	-1.5987	1.28904	0.83353	meta	female	Sleepiness	HTN	bmi_adj
Weighted median	-0.0316221	0.0414717	-0.112905	0.049661	0.445763	APM	female	Sleepiness	HTN	bmi_adj
IVW	-0.0136016	0.0315519	-0.0754422	0.0482389	0.666404	APM	female	Sleepiness	HTN	bmi_adj
Penalized robust IVW	-0.0169854	0.0317235	-0.0791624	0.0451916	0.592359	APM	female	Sleepiness	HTN	bmi_adj
MR-Egger	0.059943	0.14318	-0.220685	0.340571	0.675469	APM	female	Sleepiness	HTN	bmi_adj
Penalized robust MR-Egger	0.0807601	0.110381	-0.135582	0.297102	0.464382	APM	female	Sleepiness	HTN	bmi_adj
MR_PRESSO	-0.0136016	0.0234527	-0.059569	0.0323657	0.573629	APM	female	Sleepiness	HTN	bmi_adj
MRConMix	-0.04	NA	-0.142	0.102	0.309436	APM	female	Sleepiness	HTN	bmi_adj
MRcML	-0.0142807	0.0320578	-0.0771128	0.0485515	0.655983	APM	female	Sleepiness	HTN	bmi_adj
MR-RAPS	-0.0158865	0.0345803	-0.0836638	0.0518908	0.645941	APM	female	Sleepiness	HTN	bmi_adj
Weighted median	-0.0316263	0.041547	-0.113057	0.0498043	0.446527	AW	female	Sleepiness	HTN	bmi_adj
IVW	-0.0136043	0.031558	-0.0754569	0.0482482	0.666403	AW	female	Sleepiness	HTN	bmi_adj
Penalized robust IVW	-0.0169885	0.0317282	-0.0791746	0.0451975	0.592346	AW	female	Sleepiness	HTN	bmi_adj
MR-Egger	0.0599537	0.143208	-0.220729	0.340637	0.675474	AW	female	Sleepiness	HTN	bmi_adj
Penalized robust MR-Egger	0.0807828	0.110433	-0.135662	0.297228	0.464468	AW	female	Sleepiness	HTN	bmi_adj
MR_PRESSO	-0.0136043	0.0234573	-0.0595806	0.0323719	0.573627	AW	female	Sleepiness	HTN	bmi_adj
MRConMix	-0.04	NA	-0.142	0.102	0.309439	AW	female	Sleepiness	HTN	bmi_adj
MRcML	-0.0143325	0.0321205	-0.0772874	0.0486225	0.655445	AW	female	Sleepiness	HTN	bmi_adj
MR-RAPS	-0.0159456	0.0349032	-0.0843559	0.0524646	0.647777	AW	female	Sleepiness	HTN	bmi_adj
Weighted median	-0.0206212	0.11562	-0.247232	0.20599	0.858445	raw	male	Sleepiness	HTN	bmi_adj
IVW	-0.0393312	0.0904584	-0.216626	0.137964	0.663709	raw	male	Sleepiness	HTN	bmi_adj
Penalized robust IVW	0.00249525	0.1043	-0.201929	0.206919	0.980913	raw	male	Sleepiness	HTN	bmi_adj
MR-Egger	-0.327063	0.265415	-0.847267	0.193141	0.217848	raw	male	Sleepiness	HTN	bmi_adj
Penalized robust MR-Egger	-0.22355	0.341546	-0.892968	0.445867	0.512774	raw	male	Sleepiness	HTN	bmi_adj
MR_PRESSO	-0.0393312	0.0904584	-0.21663	0.137967	0.668144	raw	male	Sleepiness	HTN	bmi_adj
MRConMix	0.045	NA	-0.171	0.283	0.632832	raw	male	Sleepiness	HTN	bmi_adj
MRcML	-0.0397983	0.0837673	-0.203979	0.124383	0.634712	raw	male	Sleepiness	HTN	bmi_adj
MR-RAPS	-0.0185525	0.0908151	-0.19655	0.159445	0.838128	raw	male	Sleepiness	HTN	bmi_adj
Weighted median	-0.0286484	0.125294	-0.27422	0.216923	0.819141	meta	male	Sleepiness	HTN	bmi_adj
IVW	-0.0521206	0.0985854	-0.245344	0.141103	0.597025	meta	male	Sleepiness	HTN	bmi_adj
Penalized robust IVW	-0.00799736	0.107071	-0.217853	0.201858	0.94046	meta	male	Sleepiness	HTN	bmi_adj
MR-Egger	-0.441919	0.285648	-1.00178	0.117941	0.121845	meta	male	Sleepiness	HTN	bmi_adj
Penalized robust MR-Egger	-0.338752	0.385155	-1.09364	0.416138	0.379118	meta	male	Sleepiness	HTN	bmi_adj
MR_PRESSO	-0.0521206	0.0985854	-0.245348	0.141107	0.602568	meta	male	Sleepiness	HTN	bmi_adj
MRConMix	0.046	NA	-0.186	0.28	0.697726	meta	male	Sleepiness	HTN	bmi_adj
MRcML	-0.0536646	0.0916223	-0.233241	0.125912	0.558067	meta	male	Sleepiness	HTN	bmi_adj
MR-RAPS	-0.029895	0.0997609	-0.225426	0.165636	0.764432	meta	male	Sleepiness	HTN	bmi_adj
Weighted median	-0.0205785	0.115774	-0.247491	0.206334	0.858921	APM	male	Sleepiness	HTN	bmi_adj
IVW	-0.0393454	0.090607	-0.216932	0.138241	0.664112	APM	male	Sleepiness	HTN	bmi_adj
Penalized robust IVW	0.00255911	0.10443	-0.20212	0.207238	0.980449	APM	male	Sleepiness	HTN	bmi_adj
MR-Egger	-0.327384	0.265959	-0.848654	0.193886	0.218339	APM	male	Sleepiness	HTN	bmi_adj
Penalized robust MR-Egger	-0.223601	0.342372	-0.894638	0.447435	0.513695	APM	male	Sleepiness	HTN	bmi_adj
MR_PRESSO	-0.0393454	0.090607	-0.216935	0.138244	0.668541	APM	male	Sleepiness	HTN	bmi_adj
MRConMix	0.045	NA	-0.171	0.283	0.632638	APM	male	Sleepiness	HTN	bmi_adj
MRcML	-0.0397543	0.083849	-0.204095	0.124587	0.635416	APM	male	Sleepiness	HTN	bmi_adj
MR-RAPS	-0.0192146	0.0913686	-0.198297	0.159868	0.833435	APM	male	Sleepiness	HTN	bmi_adj
Weighted median	-0.0201006	0.115842	-0.247148	0.206946	0.862245	AW	male	Sleepiness	HTN	bmi_adj
IVW	-0.0388986	0.0907047	-0.216677	0.138879	0.668033	AW	male	Sleepiness	HTN	bmi_adj
Penalized robust IVW	0.00305166	0.104169	-0.201117	0.20722	0.976629	AW	male	Sleepiness	HTN	bmi_adj
MR-Egger	-0.323082	0.266332	-0.845082	0.198918	0.225099	AW	male	Sleepiness	HTN	bmi_adj
Penalized robust MR-Egger	-0.21979	0.341796	-0.889697	0.450118	0.520196	AW	male	Sleepiness	HTN	bmi_adj
MR_PRESSO	-0.0388986	0.0907047	-0.21668	0.138883	0.6724	AW	male	Sleepiness	HTN	bmi_adj
MRConMix	0.045	NA	-0.17	0.283	0.632098	AW	male	Sleepiness	HTN	bmi_adj
MRcML	-0.0393507	0.0840083	-0.204004	0.125303	0.639488	AW	male	Sleepiness	HTN	bmi_adj
MR-RAPS	-0.0184949	0.0914337	-0.197705	0.160715	0.8397	AW	male	Sleepiness	HTN	bmi_adj
Weighted median	-0.0792088	0.0917311	-0.258999	0.100581	0.387869	raw	female	Sleepiness	T2DM	bmi_adj
IVW	-0.0408395	0.0691855	-0.176441	0.0947616	0.554996	raw	female	Sleepiness	T2DM	bmi_adj
Penalized robust IVW	-0.0742231	0.101508	-0.273176	0.124729	0.464655	raw	female	Sleepiness	T2DM	bmi_adj
MR-Egger	0.548301	0.3059	-0.0512516	1.14785	0.0730657	raw	female	Sleepiness	T2DM	bmi_adj
Penalized robust MR-Egger	0.558693	0.345672	-0.118813	1.2362	0.10604	raw	female	Sleepiness	T2DM	bmi_adj
MR_PRESSO	-0.0408395	0.0650972	-0.16843	0.086751	0.543225	raw	female	Sleepiness	T2DM	bmi_adj
MRConMix	-0.148	NA	-0.318	0.05	0.138428	raw	female	Sleepiness	T2DM	bmi_adj
MRcML	-0.0467094	0.0719749	-0.187778	0.0943588	0.516359	raw	female	Sleepiness	T2DM	bmi_adj
MR-RAPS	-0.060825	0.0751776	-0.208173	0.0865231	0.418467	raw	female	Sleepiness	T2DM	bmi_adj
Weighted median	-0.878297	1.03255	-2.90206	1.14546	0.394986	meta	female	Sleepiness	T2DM	bmi_adj
IVW	-0.506802	0.692012	-1.86312	0.849516	0.463949	meta	female	Sleepiness	T2DM	bmi_adj
Penalized robust IVW	-0.817586	0.836599	-2.45729	0.822117	0.328433	meta	female	Sleepiness	T2DM	bmi_adj
MR-Egger	0.328427	1.30327	-2.22593	2.88279	0.801039	meta	female	Sleepiness	T2DM	bmi_adj
Penalized robust MR-Egger	-0.0944869	1.44271	-2.92214	2.73317	0.947782	meta	female	Sleepiness	T2DM	bmi_adj
MR_PRESSO	-0.506802	0.644807	-1.77062	0.75702	0.448482	meta	female	Sleepiness	T2DM	bmi_adj
MRConMix	-1.292	NA	-3	0.32	0.122667	meta	female	Sleepiness	T2DM	bmi_adj
MRcML	-0.79629	0.860446	-2.48273	0.890154	0.354738	meta	female	Sleepiness	T2DM	bmi_adj
MR-RAPS	-0.973028	1.47018	-3.85459	1.90853	0.508073	meta	female	Sleepiness	T2DM	bmi_adj
Weighted median	-0.082779	0.0958348	-0.270612	0.105054	0.387716	APM	female	Sleepiness	T2DM	bmi_adj
IVW	-0.0425287	0.0722149	-0.184067	0.09901	0.555916	APM	female	Sleepiness	T2DM	bmi_adj
Penalized robust IVW	-0.0775459	0.106326	-0.285941	0.130849	0.465803	APM	female	Sleepiness	T2DM	bmi_adj
MR-Egger	0.575594	0.319646	-0.0508995	1.20209	0.0717459	APM	female	Sleepiness	T2DM	bmi_adj
Penalized robust MR-Egger	0.587161	0.359568	-0.11758	1.2919	0.102477	APM	female	Sleepiness	T2DM	bmi_adj
MR_PRESSO	-0.0425287	0.0679532	-0.175717	0.0906597	0.544179	APM	female	Sleepiness	T2DM	bmi_adj
MRConMix	-0.155	NA	-0.331	0.052	0.138371	APM	female	Sleepiness	T2DM	bmi_adj
MRcML	-0.048732	0.0751899	-0.196101	0.0986375	0.516908	APM	female	Sleepiness	T2DM	bmi_adj
MR-RAPS	-0.0635098	0.0786506	-0.217665	0.0906455	0.419383	APM	female	Sleepiness	T2DM	bmi_adj
Weighted median	-0.0827963	0.0959588	-0.270872	0.10528	0.38823	AW	female	Sleepiness	T2DM	bmi_adj
IVW	-0.0425356	0.072229	-0.184102	0.0990306	0.555928	AW	female	Sleepiness	T2DM	bmi_adj
Penalized robust IVW	-0.077561	0.10635	-0.286004	0.130882	0.465821	AW	female	Sleepiness	T2DM	bmi_adj
MR-Egger	0.575732	0.319708	-0.0508838	1.20235	0.0717334	AW	female	Sleepiness	T2DM	bmi_adj
Penalized robust MR-Egger	0.587307	0.359632	-0.117559	1.29217	0.102453	AW	female	Sleepiness	T2DM	bmi_adj
MR_PRESSO	-0.0425356	0.0679666	-0.17575	0.0906788	0.544192	AW	female	Sleepiness	T2DM	bmi_adj
MRConMix	-0.155	NA	-0.331	0.052	0.138374	AW	female	Sleepiness	T2DM	bmi_adj
MRcML	-0.0489811	0.0753981	-0.196759	0.0987964	0.515929	AW	female	Sleepiness	T2DM	bmi_adj
MR-RAPS	-0.0638306	0.0793158	-0.21929	0.0916284	0.420955	AW	female	Sleepiness	T2DM	bmi_adj
Weighted median	0.0339809	0.212497	-0.382506	0.450468	0.87295	raw	male	Sleepiness	T2DM	bmi_adj
IVW	0.00231448	0.149617	-0.29093	0.295559	0.987658	raw	male	Sleepiness	T2DM	bmi_adj
Penalized robust IVW	0.00566539	0.149191	-0.286743	0.298073	0.969708	raw	male	Sleepiness	T2DM	bmi_adj
MR-Egger	-0.431946	0.444732	-1.3036	0.439712	0.331424	raw	male	Sleepiness	T2DM	bmi_adj
Penalized robust MR-Egger	-0.459437	0.385947	-1.21588	0.297004	0.233883	raw	male	Sleepiness	T2DM	bmi_adj
MR_PRESSO	0.00231448	0.142743	-0.277461	0.28209	0.987216	raw	male	Sleepiness	T2DM	bmi_adj
MRConMix	0.375	NA	-0.883	0.905	0.338347	raw	male	Sleepiness	T2DM	bmi_adj
MRcML	0.00300537	0.152857	-0.296589	0.3026	0.984314	raw	male	Sleepiness	T2DM	bmi_adj
MR-RAPS	0.00724273	0.161617	-0.309526	0.324012	0.964255	raw	male	Sleepiness	T2DM	bmi_adj
Weighted median	-0.0030427	0.232967	-0.459649	0.453563	0.989579	meta	male	Sleepiness	T2DM	bmi_adj
IVW	-0.00960736	0.163322	-0.329713	0.310498	0.953092	meta	male	Sleepiness	T2DM	bmi_adj
Penalized robust IVW	-0.0061867	0.162382	-0.324449	0.312076	0.969608	meta	male	Sleepiness	T2DM	bmi_adj
MR-Egger	-0.586088	0.48839	-1.54332	0.37114	0.230124	meta	male	Sleepiness	T2DM	bmi_adj
Penalized robust MR-Egger	-0.618945	0.426082	-1.45405	0.21616	0.146323	meta	male	Sleepiness	T2DM	bmi_adj
MR_PRESSO	-0.00960736	0.155805	-0.314985	0.29577	0.951414	meta	male	Sleepiness	T2DM	bmi_adj
MRConMix	0.355	NA	-0.943	0.959	0.465348	meta	male	Sleepiness	T2DM	bmi_adj
MRcML	-0.00936705	0.167195	-0.337063	0.318329	0.955322	meta	male	Sleepiness	T2DM	bmi_adj
MR-RAPS	-0.00512726	0.177252	-0.352541	0.342287	0.976923	meta	male	Sleepiness	T2DM	bmi_adj
Weighted median	0.0342262	0.212817	-0.382888	0.45134	0.872232	APM	male	Sleepiness	T2DM	bmi_adj
IVW	0.00227494	0.149862	-0.291448	0.295998	0.987888	APM	male	Sleepiness	T2DM	bmi_adj
Penalized robust IVW	0.0056241	0.149437	-0.287267	0.298515	0.969978	APM	male	Sleepiness	T2DM	bmi_adj
MR-Egger	-0.433367	0.445618	-1.30676	0.440029	0.330798	APM	male	Sleepiness	T2DM	bmi_adj
Penalized robust MR-Egger	-0.46097	0.386567	-1.21863	0.296687	0.233077	APM	male	Sleepiness	T2DM	bmi_adj
MR_PRESSO	0.00227494	0.142976	-0.277958	0.282508	0.987455	APM	male	Sleepiness	T2DM	bmi_adj
MRConMix	0.376	NA	-0.884	0.906	0.338491	APM	male	Sleepiness	T2DM	bmi_adj
MRcML	0.00295997	0.152972	-0.29686	0.30278	0.984562	APM	male	Sleepiness	T2DM	bmi_adj
MR-RAPS	0.00718547	0.161597	-0.309544	0.323915	0.964533	APM	male	Sleepiness	T2DM	bmi_adj
Weighted median	0.033883	0.213007	-0.383603	0.451369	0.873614	AW	male	Sleepiness	T2DM	bmi_adj
IVW	0.00216541	0.150012	-0.291852	0.296183	0.988483	AW	male	Sleepiness	T2DM	bmi_adj
Penalized robust IVW	0.00545374	0.149392	-0.287349	0.298256	0.970879	AW	male	Sleepiness	T2DM	bmi_adj
MR-Egger	-0.434273	0.445816	-1.30806	0.43951	0.330003	AW	male	Sleepiness	T2DM	bmi_adj
Penalized robust MR-Egger	-0.462915	0.387439	-1.22228	0.296451	0.232162	AW	male	Sleepiness	T2DM	bmi_adj
MR_PRESSO	0.00216541	0.143119	-0.278348	0.282679	0.988071	AW	male	Sleepiness	T2DM	bmi_adj
MRConMix	0.376	NA	-0.884	0.907	0.343129	AW	male	Sleepiness	T2DM	bmi_adj
MRcML	0.00284574	0.153257	-0.297533	0.303224	0.985185	AW	male	Sleepiness	T2DM	bmi_adj
MR-RAPS	0.00699947	0.162089	-0.310695	0.324694	0.965556	AW	male	Sleepiness	T2DM	bmi_adj

### Sheet: ShortSleep_bmi_unadj
Method	Estimate	se	CI_L	CI_U	Pvalue	exp_GWAS	sex	exposure	outcome	type
Weighted median	-0.0895154	0.0844822	-0.255098	0.0760667	0.289337	raw	female	Short sleep	AF	bmi_unadj
IVW	-0.0371785	0.0701877	-0.174744	0.100387	0.596319	raw	female	Short sleep	AF	bmi_unadj
Penalized robust IVW	-0.0485365	0.0730509	-0.191714	0.0946407	0.506421	raw	female	Short sleep	AF	bmi_unadj
MR-Egger	-0.115172	0.177155	-0.462389	0.232045	0.515614	raw	female	Short sleep	AF	bmi_unadj
Penalized robust MR-Egger	-0.347545	0.347387	-1.02841	0.333321	0.31709	raw	female	Short sleep	AF	bmi_unadj
MR_PRESSO	-0.0371785	0.0701877	-0.174746	0.100389	0.6107	raw	female	Short sleep	AF	bmi_unadj
MRConMix	-0.159	NA	-0.355	0.088	0.1471	raw	female	Short sleep	AF	bmi_unadj
MRcML	-0.0455489	0.0647551	-0.172467	0.0813688	0.481805	raw	female	Short sleep	AF	bmi_unadj
MR-RAPS	-0.0666145	0.0809196	-0.225217	0.091988	0.410384	raw	female	Short sleep	AF	bmi_unadj
Weighted median	-0.593193	0.793293	-2.14802	0.961633	0.454605	meta	female	Short sleep	AF	bmi_unadj
IVW	-0.948716	0.515758	-1.95958	0.0621511	0.0658476	meta	female	Short sleep	AF	bmi_unadj
Penalized robust IVW	-0.925823	0.357142	-1.62581	-0.225837	0.00953343	meta	female	Short sleep	AF	bmi_unadj
MR-Egger	-1.48881	0.924027	-3.29987	0.322252	0.107133	meta	female	Short sleep	AF	bmi_unadj
Penalized robust MR-Egger	-1.49904	0.514964	-2.50835	-0.489732	0.00360311	meta	female	Short sleep	AF	bmi_unadj
MR_PRESSO	-0.948716	0.507723	-1.94385	0.0464199	0.0986232	meta	female	Short sleep	AF	bmi_unadj
MRConMix	-0.792	NA	-2.296	0.35	0.134271	meta	female	Short sleep	AF	bmi_unadj
MRcML	-1.27205	0.664085	-2.57363	0.0295327	0.0554297	meta	female	Short sleep	AF	bmi_unadj
MR-RAPS	-1.24689	0.954252	-3.11722	0.623447	0.191327	meta	female	Short sleep	AF	bmi_unadj
Weighted median	-0.0926769	0.0880134	-0.26518	0.0798261	0.292347	APM	female	Short sleep	AF	bmi_unadj
IVW	-0.0383075	0.0730214	-0.181427	0.104812	0.599856	APM	female	Short sleep	AF	bmi_unadj
Penalized robust IVW	-0.050251	0.0766532	-0.200489	0.0999865	0.512105	APM	female	Short sleep	AF	bmi_unadj
MR-Egger	-0.117114	0.183946	-0.477641	0.243413	0.524335	APM	female	Short sleep	AF	bmi_unadj
Penalized robust MR-Egger	-0.366096	0.381185	-1.1132	0.381012	0.336846	APM	female	Short sleep	AF	bmi_unadj
MR_PRESSO	-0.0383075	0.0730214	-0.18143	0.104814	0.614078	APM	female	Short sleep	AF	bmi_unadj
MRConMix	-0.166	NA	-0.37	0.092	0.144949	APM	female	Short sleep	AF	bmi_unadj
MRcML	-0.0471847	0.0674839	-0.179451	0.0850813	0.484427	APM	female	Short sleep	AF	bmi_unadj
MR-RAPS	-0.0688344	0.0860044	-0.237403	0.0997343	0.423503	APM	female	Short sleep	AF	bmi_unadj
Weighted median	-0.0926865	0.0881896	-0.265535	0.0801618	0.293262	AW	female	Short sleep	AF	bmi_unadj
IVW	-0.0383102	0.0730358	-0.181458	0.104837	0.599904	AW	female	Short sleep	AF	bmi_unadj
Penalized robust IVW	-0.0502564	0.0766724	-0.200532	0.100019	0.512166	AW	female	Short sleep	AF	bmi_unadj
MR-Egger	-0.117115	0.183988	-0.477725	0.243495	0.524428	AW	female	Short sleep	AF	bmi_unadj
Penalized robust MR-Egger	-0.366211	0.381333	-1.11361	0.381187	0.336881	AW	female	Short sleep	AF	bmi_unadj
MR_PRESSO	-0.0383102	0.0730358	-0.18146	0.10484	0.614123	AW	female	Short sleep	AF	bmi_unadj
MRConMix	-0.166	NA	-0.37	0.092	0.144944	AW	female	Short sleep	AF	bmi_unadj
MRcML	-0.0474365	0.0676853	-0.180097	0.0852243	0.483404	AW	female	Short sleep	AF	bmi_unadj
MR-RAPS	-0.06974	0.0816456	-0.229765	0.0902853	0.393005	AW	female	Short sleep	AF	bmi_unadj
Weighted median	0.038058	0.121368	-0.19982	0.275935	0.753844	raw	male	Short sleep	AF	bmi_unadj
IVW	0.0121519	0.0874812	-0.159308	0.183612	0.889522	raw	male	Short sleep	AF	bmi_unadj
Penalized robust IVW	0.0519044	0.08362	-0.111988	0.215797	0.534785	raw	male	Short sleep	AF	bmi_unadj
MR-Egger	-0.56846	0.284043	-1.12517	-0.0117461	0.0453582	raw	male	Short sleep	AF	bmi_unadj
Penalized robust MR-Egger	-0.518151	0.262979	-1.03358	-0.00272078	0.0488029	raw	male	Short sleep	AF	bmi_unadj
MR_PRESSO	0.0121519	0.0837195	-0.151938	0.176242	0.885531	raw	male	Short sleep	AF	bmi_unadj
MRConMix	0.179	NA	-0.11	0.402	0.213417	raw	male	Short sleep	AF	bmi_unadj
MRcML	0.0184391	0.0905928	-0.15912	0.195998	0.838715	raw	male	Short sleep	AF	bmi_unadj
MR-RAPS	0.045556	0.0946119	-0.139883	0.230995	0.630158	raw	male	Short sleep	AF	bmi_unadj
Weighted median	0.0355519	0.129747	-0.218747	0.289851	0.784077	meta	male	Short sleep	AF	bmi_unadj
IVW	0.0118457	0.0932747	-0.170969	0.194661	0.898942	meta	male	Short sleep	AF	bmi_unadj
Penalized robust IVW	0.0536447	0.0886216	-0.12005	0.22734	0.544964	meta	male	Short sleep	AF	bmi_unadj
MR-Egger	-0.615819	0.302392	-1.2085	-0.023141	0.0417011	meta	male	Short sleep	AF	bmi_unadj
Penalized robust MR-Egger	-0.564698	0.261492	-1.07721	-0.0521841	0.0308093	meta	male	Short sleep	AF	bmi_unadj
MR_PRESSO	0.0118457	0.0892687	-0.163121	0.186812	0.895291	meta	male	Short sleep	AF	bmi_unadj
MRConMix	0.165	NA	-0.122	0.428	0.23753	meta	male	Short sleep	AF	bmi_unadj
MRcML	0.0184887	0.0966534	-0.170948	0.207926	0.8483	meta	male	Short sleep	AF	bmi_unadj
MR-RAPS	0.0470014	0.101068	-0.151092	0.245094	0.641897	meta	male	Short sleep	AF	bmi_unadj
Weighted median	0.0380819	0.121575	-0.200201	0.276364	0.7541	APM	male	Short sleep	AF	bmi_unadj
IVW	0.0122965	0.0876376	-0.15947	0.184063	0.888414	APM	male	Short sleep	AF	bmi_unadj
Penalized robust IVW	0.0520846	0.0837668	-0.112095	0.216265	0.534086	APM	male	Short sleep	AF	bmi_unadj
MR-Egger	-0.567685	0.284434	-1.12517	-0.0102046	0.0459512	APM	male	Short sleep	AF	bmi_unadj
Penalized robust MR-Egger	-0.517345	0.262424	-1.03169	-0.00300289	0.0486774	APM	male	Short sleep	AF	bmi_unadj
MR_PRESSO	0.0122965	0.0838685	-0.152086	0.176679	0.884384	APM	male	Short sleep	AF	bmi_unadj
MRConMix	0.18	NA	-0.11	0.403	0.213191	APM	male	Short sleep	AF	bmi_unadj
MRcML	0.018567	0.0906787	-0.15916	0.196294	0.837763	APM	male	Short sleep	AF	bmi_unadj
MR-RAPS	0.0456695	0.0945951	-0.139737	0.231076	0.629245	APM	male	Short sleep	AF	bmi_unadj
Weighted median	0.0385452	0.121702	-0.199986	0.277077	0.751458	AW	male	Short sleep	AF	bmi_unadj
IVW	0.0128617	0.087727	-0.15908	0.184804	0.883439	AW	male	Short sleep	AF	bmi_unadj
Penalized robust IVW	0.0526878	0.0838568	-0.111669	0.217044	0.529803	AW	male	Short sleep	AF	bmi_unadj
MR-Egger	-0.563092	0.284879	-1.12144	-0.00474016	0.0480865	AW	male	Short sleep	AF	bmi_unadj
Penalized robust MR-Egger	-0.512505	0.261908	-1.02583	0.000824872	0.0503693	AW	male	Short sleep	AF	bmi_unadj
MR_PRESSO	0.0128617	0.0839514	-0.151683	0.177407	0.87923	AW	male	Short sleep	AF	bmi_unadj
MRConMix	0.18	NA	-0.107	0.403	0.210924	AW	male	Short sleep	AF	bmi_unadj
MRcML	0.0192027	0.090865	-0.158889	0.197295	0.832628	AW	male	Short sleep	AF	bmi_unadj
MR-RAPS	0.0463832	0.0949206	-0.139661	0.232428	0.625088	AW	male	Short sleep	AF	bmi_unadj
Weighted median	0.0277591	0.102362	-0.172867	0.228385	0.786249	raw	female	Short sleep	CAD	bmi_unadj
IVW	0.0138464	0.0795891	-0.142145	0.169838	0.861886	raw	female	Short sleep	CAD	bmi_unadj
Penalized robust IVW	0.012742	0.0702028	-0.124853	0.150337	0.855973	raw	female	Short sleep	CAD	bmi_unadj
MR-Egger	-0.0622788	0.192151	-0.438888	0.31433	0.745851	raw	female	Short sleep	CAD	bmi_unadj
Penalized robust MR-Egger	-0.0684977	0.159046	-0.380222	0.243226	0.666702	raw	female	Short sleep	CAD	bmi_unadj
MR_PRESSO	0.0138464	0.0550493	-0.0940502	0.121743	0.807747	raw	female	Short sleep	CAD	bmi_unadj
MRConMix	0.048	NA	-0.402	0.459	0.72219	raw	female	Short sleep	CAD	bmi_unadj
MRcML	0.0136641	0.080588	-0.144285	0.171614	0.86536	raw	female	Short sleep	CAD	bmi_unadj
MR-RAPS	0.0134576	0.0867198	-0.156513	0.183428	0.876676	raw	female	Short sleep	CAD	bmi_unadj
Weighted median	-0.629082	0.989411	-2.56829	1.31013	0.524898	meta	female	Short sleep	CAD	bmi_unadj
IVW	-0.521955	0.681395	-1.85746	0.813555	0.443671	meta	female	Short sleep	CAD	bmi_unadj
Penalized robust IVW	-0.533778	0.438844	-1.3939	0.326341	0.223861	meta	female	Short sleep	CAD	bmi_unadj
MR-Egger	-1.57497	1.20854	-3.94366	0.793731	0.192508	meta	female	Short sleep	CAD	bmi_unadj
Penalized robust MR-Egger	-1.5677	0.656517	-2.85445	-0.280952	0.0169446	meta	female	Short sleep	CAD	bmi_unadj
MR_PRESSO	-0.521955	0.43569	-1.37591	0.331997	0.265203	meta	female	Short sleep	CAD	bmi_unadj
MRConMix	-0.649	NA	-2.067	0.936	0.35314	meta	female	Short sleep	CAD	bmi_unadj
MRcML	-0.591927	0.734442	-2.03141	0.847552	0.420269	meta	female	Short sleep	CAD	bmi_unadj
MR-RAPS	-0.595164	1.40007	-3.3393	2.14898	0.670767	meta	female	Short sleep	CAD	bmi_unadj
Weighted median	0.0310949	0.106603	-0.177844	0.240034	0.770526	APM	female	Short sleep	CAD	bmi_unadj
IVW	0.0150266	0.0827733	-0.147206	0.177259	0.855945	APM	female	Short sleep	CAD	bmi_unadj
Penalized robust IVW	0.0139202	0.0727958	-0.128757	0.156597	0.848352	APM	female	Short sleep	CAD	bmi_unadj
MR-Egger	-0.0606818	0.199265	-0.451234	0.32987	0.760725	APM	female	Short sleep	CAD	bmi_unadj
Penalized robust MR-Egger	-0.0672252	0.168633	-0.397739	0.263289	0.690153	APM	female	Short sleep	CAD	bmi_unadj
MR_PRESSO	0.0150266	0.0572316	-0.0971474	0.127201	0.799527	APM	female	Short sleep	CAD	bmi_unadj
MRConMix	0.05	NA	-0.418	0.475	0.712956	APM	female	Short sleep	CAD	bmi_unadj
MRcML	0.0148619	0.0838403	-0.149462	0.179186	0.859301	APM	female	Short sleep	CAD	bmi_unadj
MR-RAPS	0.0146713	0.0903891	-0.162491	0.191834	0.87106	APM	female	Short sleep	CAD	bmi_unadj
Weighted median	0.0311057	0.106805	-0.178229	0.24044	0.770869	AW	female	Short sleep	CAD	bmi_unadj
IVW	0.015035	0.0827893	-0.147229	0.177299	0.855892	AW	female	Short sleep	CAD	bmi_unadj
Penalized robust IVW	0.0139288	0.07281	-0.128776	0.156634	0.848288	AW	female	Short sleep	CAD	bmi_unadj
MR-Egger	-0.0606655	0.199308	-0.451303	0.329972	0.760838	AW	female	Short sleep	CAD	bmi_unadj
Penalized robust MR-Egger	-0.067212	0.16871	-0.397877	0.263453	0.690344	AW	female	Short sleep	CAD	bmi_unadj
MR_PRESSO	0.015035	0.0572425	-0.0971603	0.12723	0.799454	AW	female	Short sleep	CAD	bmi_unadj
MRConMix	0.05	NA	-0.418	0.475	0.712871	AW	female	Short sleep	CAD	bmi_unadj
MRcML	0.0149114	0.0839783	-0.149683	0.179506	0.859067	AW	female	Short sleep	CAD	bmi_unadj
MR-RAPS	0.0147217	0.0911265	-0.163886	0.19333	0.871658	AW	female	Short sleep	CAD	bmi_unadj
Weighted median	0.26073	0.149731	-0.032737	0.554198	0.0816266	raw	male	Short sleep	CAD	bmi_unadj
IVW	0.265669	0.112788	0.0446088	0.486729	0.0184991	raw	male	Short sleep	CAD	bmi_unadj
Penalized robust IVW	0.260305	0.12191	0.0213657	0.499245	0.0327429	raw	male	Short sleep	CAD	bmi_unadj
MR-Egger	0.566775	0.362639	-0.143983	1.27753	0.118071	raw	male	Short sleep	CAD	bmi_unadj
Penalized robust MR-Egger	0.520902	0.379731	-0.223357	1.26516	0.170136	raw	male	Short sleep	CAD	bmi_unadj
MR_PRESSO	0.265669	0.112788	0.0446047	0.486733	0.0250053	raw	male	Short sleep	CAD	bmi_unadj
MRConMix	0.599	NA	0.139	0.999	0.0249168	raw	male	Short sleep	CAD	bmi_unadj
MRcML	0.281078	0.103289	0.078636	0.483521	0.00650287	raw	male	Short sleep	CAD	bmi_unadj
MR-RAPS	0.278095	0.12588	0.0313693	0.52482	0.0271608	raw	male	Short sleep	CAD	bmi_unadj
Weighted median	0.346746	0.16045	0.0322692	0.661223	0.0306891	meta	male	Short sleep	CAD	bmi_unadj
IVW	0.293047	0.119396	0.0590365	0.527058	0.014111	meta	male	Short sleep	CAD	bmi_unadj
Penalized robust IVW	0.288669	0.131312	0.0313029	0.546035	0.0279242	meta	male	Short sleep	CAD	bmi_unadj
MR-Egger	0.701393	0.379035	-0.0415022	1.44429	0.0642459	meta	male	Short sleep	CAD	bmi_unadj
Penalized robust MR-Egger	0.662894	0.412037	-0.144685	1.47047	0.107656	meta	male	Short sleep	CAD	bmi_unadj
MR_PRESSO	0.293047	0.119396	0.0590322	0.527063	0.0199259	meta	male	Short sleep	CAD	bmi_unadj
MRConMix	0.643	NA	0.196	1.062	0.0145264	meta	male	Short sleep	CAD	bmi_unadj
MRcML	0.310513	0.110125	0.0946718	0.526353	0.00480773	meta	male	Short sleep	CAD	bmi_unadj
MR-RAPS	0.308383	0.133447	0.0468273	0.569939	0.0208381	meta	male	Short sleep	CAD	bmi_unadj
Weighted median	0.262901	0.149985	-0.0310635	0.556866	0.0796272	APM	male	Short sleep	CAD	bmi_unadj
IVW	0.266513	0.11296	0.0451157	0.487909	0.0183065	APM	male	Short sleep	CAD	bmi_unadj
Penalized robust IVW	0.261165	0.122129	0.0217958	0.500533	0.0324819	APM	male	Short sleep	CAD	bmi_unadj
MR-Egger	0.571194	0.362928	-0.140132	1.28252	0.115522	APM	male	Short sleep	CAD	bmi_unadj
Penalized robust MR-Egger	0.525649	0.380859	-0.220821	1.27212	0.167535	APM	male	Short sleep	CAD	bmi_unadj
MR_PRESSO	0.266513	0.11296	0.0451116	0.487914	0.0247855	APM	male	Short sleep	CAD	bmi_unadj
MRConMix	0.6	NA	0.14	1	0.0245855	APM	male	Short sleep	CAD	bmi_unadj
MRcML	0.281293	0.10333	0.0787696	0.483817	0.00648348	APM	male	Short sleep	CAD	bmi_unadj
MR-RAPS	0.278443	0.125787	0.0318998	0.524986	0.0268563	APM	male	Short sleep	CAD	bmi_unadj
Weighted median	0.265552	0.150239	-0.0289117	0.560016	0.07714	AW	male	Short sleep	CAD	bmi_unadj
IVW	0.267195	0.113047	0.0456257	0.488764	0.0181002	AW	male	Short sleep	CAD	bmi_unadj
Penalized robust IVW	0.261886	0.122295	0.0221917	0.50158	0.0322398	AW	male	Short sleep	CAD	bmi_unadj
MR-Egger	0.576522	0.363318	-0.135568	1.28861	0.112552	AW	male	Short sleep	CAD	bmi_unadj
Penalized robust MR-Egger	0.53157	0.382688	-0.218484	1.28162	0.16482	AW	male	Short sleep	CAD	bmi_unadj
MR_PRESSO	0.267195	0.113047	0.0456216	0.488768	0.0245498	AW	male	Short sleep	CAD	bmi_unadj
MRConMix	0.601	NA	0.142	1.001	0.0240113	AW	male	Short sleep	CAD	bmi_unadj
MRcML	0.282936	0.103631	0.0798234	0.486048	0.00632897	AW	male	Short sleep	CAD	bmi_unadj
MR-RAPS	0.280036	0.12659	0.0319185	0.528153	0.026957	AW	male	Short sleep	CAD	bmi_unadj
Weighted median	-0.0677481	0.0937304	-0.251456	0.11596	0.469804	raw	female	Short sleep	CKD	bmi_unadj
IVW	-0.0389718	0.0709042	-0.177941	0.0999979	0.582566	raw	female	Short sleep	CKD	bmi_unadj
Penalized robust IVW	-0.0505007	0.0711037	-0.189861	0.08886	0.477555	raw	female	Short sleep	CKD	bmi_unadj
MR-Egger	-0.0306231	0.170889	-0.36556	0.304314	0.857782	raw	female	Short sleep	CKD	bmi_unadj
Penalized robust MR-Egger	-0.0519382	0.118372	-0.283942	0.180066	0.660826	raw	female	Short sleep	CKD	bmi_unadj
MR_PRESSO	-0.0389718	0.055792	-0.148324	0.0703806	0.504648	raw	female	Short sleep	CKD	bmi_unadj
MRConMix	-0.083	NA	-0.32	0.192	0.273696	raw	female	Short sleep	CKD	bmi_unadj
MRcML	-0.0414226	0.0723442	-0.183215	0.100369	0.566931	raw	female	Short sleep	CKD	bmi_unadj
MR-RAPS	-0.0466509	0.0771541	-0.197873	0.104571	0.545415	raw	female	Short sleep	CKD	bmi_unadj
Weighted median	-0.580774	0.909873	-2.36409	1.20254	0.523277	meta	female	Short sleep	CKD	bmi_unadj
IVW	-0.27181	0.600465	-1.4487	0.905081	0.65079	meta	female	Short sleep	CKD	bmi_unadj
Penalized robust IVW	-0.349661	0.642728	-1.60939	0.910063	0.586423	meta	female	Short sleep	CKD	bmi_unadj
MR-Egger	-0.207197	1.05854	-2.28189	1.8675	0.844815	meta	female	Short sleep	CKD	bmi_unadj
Penalized robust MR-Egger	-0.287165	0.6704	-1.60113	1.02679	0.668397	meta	female	Short sleep	CKD	bmi_unadj
MR_PRESSO	-0.27181	0.477098	-1.20692	0.663303	0.58451	meta	female	Short sleep	CKD	bmi_unadj
MRConMix	-0.624	NA	-2.455	2.097	0.333737	meta	female	Short sleep	CKD	bmi_unadj
MRcML	-0.342339	0.669461	-1.65446	0.96978	0.609095	meta	female	Short sleep	CKD	bmi_unadj
MR-RAPS	-0.389604	1.09853	-2.54272	1.76351	0.722845	meta	female	Short sleep	CKD	bmi_unadj
Weighted median	-0.069857	0.097571	-0.261093	0.121379	0.474016	APM	female	Short sleep	CKD	bmi_unadj
IVW	-0.0403464	0.073742	-0.184878	0.104185	0.58429	APM	female	Short sleep	CKD	bmi_unadj
Penalized robust IVW	-0.0523945	0.0739487	-0.197331	0.0925423	0.47862	APM	female	Short sleep	CKD	bmi_unadj
MR-Egger	-0.0307219	0.177255	-0.378135	0.316691	0.862399	APM	female	Short sleep	CKD	bmi_unadj
Penalized robust MR-Egger	-0.0530777	0.123381	-0.2949	0.188745	0.667055	APM	female	Short sleep	CKD	bmi_unadj
MR_PRESSO	-0.0403464	0.0580412	-0.154107	0.0734143	0.506656	APM	female	Short sleep	CKD	bmi_unadj
MRConMix	-0.086	NA	-0.333	0.201	0.273914	APM	female	Short sleep	CKD	bmi_unadj
MRcML	-0.0429376	0.0752797	-0.190483	0.104608	0.568424	APM	female	Short sleep	CKD	bmi_unadj
MR-RAPS	-0.0484004	0.080413	-0.20601	0.109209	0.547243	APM	female	Short sleep	CKD	bmi_unadj
Weighted median	-0.0698642	0.0977492	-0.261449	0.121721	0.474776	AW	female	Short sleep	CKD	bmi_unadj
IVW	-0.040353	0.0737563	-0.184913	0.104207	0.584302	AW	female	Short sleep	CKD	bmi_unadj
Penalized robust IVW	-0.0524035	0.0739621	-0.197367	0.0925596	0.478624	AW	female	Short sleep	CKD	bmi_unadj
MR-Egger	-0.0307214	0.177294	-0.378212	0.316769	0.862432	AW	female	Short sleep	CKD	bmi_unadj
Penalized robust MR-Egger	-0.053084	0.123412	-0.294966	0.188798	0.667095	AW	female	Short sleep	CKD	bmi_unadj
MR_PRESSO	-0.040353	0.0580525	-0.154136	0.0734299	0.506669	AW	female	Short sleep	CKD	bmi_unadj
MRConMix	-0.087	NA	-0.333	0.201	0.273918	AW	female	Short sleep	CKD	bmi_unadj
MRcML	-0.0430726	0.0754101	-0.190874	0.104729	0.567879	AW	female	Short sleep	CKD	bmi_unadj
MR-RAPS	-0.0485552	0.081053	-0.207419	0.110309	0.549136	AW	female	Short sleep	CKD	bmi_unadj
Weighted median	0.246064	0.148351	-0.0446982	0.536827	0.0971836	raw	male	Short sleep	CKD	bmi_unadj
IVW	0.161597	0.104905	-0.0440131	0.367208	0.12346	raw	male	Short sleep	CKD	bmi_unadj
Penalized robust IVW	0.165407	0.106908	-0.0441297	0.374943	0.121819	raw	male	Short sleep	CKD	bmi_unadj
MR-Egger	0.12532	0.340206	-0.541472	0.792113	0.712601	raw	male	Short sleep	CKD	bmi_unadj
Penalized robust MR-Egger	0.106509	0.26908	-0.420879	0.633897	0.692234	raw	male	Short sleep	CKD	bmi_unadj
MR_PRESSO	0.161597	0.101047	-0.0364555	0.35965	0.119915	raw	male	Short sleep	CKD	bmi_unadj
MRConMix	0.431	NA	-0.114	0.784	0.101569	raw	male	Short sleep	CKD	bmi_unadj
MRcML	0.168228	0.10742	-0.0423108	0.378766	0.11733	raw	male	Short sleep	CKD	bmi_unadj
MR-RAPS	0.173329	0.113465	-0.0490624	0.39572	0.126612	raw	male	Short sleep	CKD	bmi_unadj
Weighted median	0.250614	0.159173	-0.0613594	0.562587	0.115378	meta	male	Short sleep	CKD	bmi_unadj
IVW	0.162331	0.111799	-0.0567899	0.381453	0.146502	meta	male	Short sleep	CKD	bmi_unadj
Penalized robust IVW	0.163162	0.115189	-0.0626035	0.388927	0.156636	meta	male	Short sleep	CKD	bmi_unadj
MR-Egger	0.0299602	0.361441	-0.67845	0.738371	0.933938	meta	male	Short sleep	CKD	bmi_unadj
Penalized robust MR-Egger	-0.0121572	0.277442	-0.555933	0.531619	0.965049	meta	male	Short sleep	CKD	bmi_unadj
MR_PRESSO	0.162331	0.108181	-0.0497042	0.374367	0.14359	meta	male	Short sleep	CKD	bmi_unadj
MRConMix	0.542	NA	-0.218	0.876	0.163553	meta	male	Short sleep	CKD	bmi_unadj
MRcML	0.169282	0.114614	-0.0553572	0.39392	0.139682	meta	male	Short sleep	CKD	bmi_unadj
MR-RAPS	0.17137	0.12107	-0.0659263	0.408666	0.156932	meta	male	Short sleep	CKD	bmi_unadj
Weighted median	0.24629	0.148574	-0.0449089	0.53749	0.0973786	APM	male	Short sleep	CKD	bmi_unadj
IVW	0.161906	0.105093	-0.0440719	0.367884	0.123414	APM	male	Short sleep	CKD	bmi_unadj
Penalized robust IVW	0.16566	0.107136	-0.0443228	0.375643	0.122042	APM	male	Short sleep	CKD	bmi_unadj
MR-Egger	0.125718	0.340673	-0.541988	0.793425	0.712106	APM	male	Short sleep	CKD	bmi_unadj
Penalized robust MR-Egger	0.106263	0.269382	-0.421717	0.634242	0.693236	APM	male	Short sleep	CKD	bmi_unadj
MR_PRESSO	0.161906	0.101227	-0.0364987	0.360311	0.119867	APM	male	Short sleep	CKD	bmi_unadj
MRConMix	0.432	NA	-0.115	0.787	0.102111	APM	male	Short sleep	CKD	bmi_unadj
MRcML	0.168227	0.107501	-0.0424711	0.378925	0.117609	APM	male	Short sleep	CKD	bmi_unadj
MR-RAPS	0.17325	0.113448	-0.0491085	0.395609	0.126729	APM	male	Short sleep	CKD	bmi_unadj
Weighted median	0.246834	0.148852	-0.0449103	0.538579	0.0972664	AW	male	Short sleep	CKD	bmi_unadj
IVW	0.162821	0.105202	-0.0433707	0.369013	0.121694	AW	male	Short sleep	CKD	bmi_unadj
Penalized robust IVW	0.166624	0.107386	-0.0438479	0.377096	0.120748	AW	male	Short sleep	CKD	bmi_unadj
MR-Egger	0.133761	0.341241	-0.535058	0.80258	0.69507	AW	male	Short sleep	CKD	bmi_unadj
Penalized robust MR-Egger	0.113555	0.270845	-0.417291	0.6444	0.675025	AW	male	Short sleep	CKD	bmi_unadj
MR_PRESSO	0.162821	0.101293	-0.035714	0.361356	0.118101	AW	male	Short sleep	CKD	bmi_unadj
MRConMix	0.433	NA	-0.112	0.789	0.0992427	AW	male	Short sleep	CKD	bmi_unadj
MRcML	0.169533	0.107743	-0.0416395	0.380706	0.115605	AW	male	Short sleep	CKD	bmi_unadj
MR-RAPS	0.174647	0.113864	-0.0485269	0.397821	0.125074	AW	male	Short sleep	CKD	bmi_unadj
Weighted median	0.0607647	0.10855	-0.151989	0.273519	0.575625	raw	female	Short sleep	HF	bmi_unadj
IVW	-0.0226003	0.0869701	-0.193059	0.147858	0.79497	raw	female	Short sleep	HF	bmi_unadj
Penalized robust IVW	-0.0182458	0.0911119	-0.196822	0.16033	0.84128	raw	female	Short sleep	HF	bmi_unadj
MR-Egger	0.176021	0.205644	-0.227033	0.579075	0.392025	raw	female	Short sleep	HF	bmi_unadj
Penalized robust MR-Egger	0.180726	0.152956	-0.119063	0.480515	0.237383	raw	female	Short sleep	HF	bmi_unadj
MR_PRESSO	-0.0226003	0.0869701	-0.193062	0.147861	0.801533	raw	female	Short sleep	HF	bmi_unadj
MRConMix	0.074	NA	-0.578	0.389	0.404794	raw	female	Short sleep	HF	bmi_unadj
MRcML	-0.0224201	0.0817057	-0.18256	0.13772	0.783777	raw	female	Short sleep	HF	bmi_unadj
MR-RAPS	-0.00949306	0.0916864	-0.189198	0.170212	0.917536	raw	female	Short sleep	HF	bmi_unadj
Weighted median	0.0383423	1.03352	-1.98731	2.064	0.970406	meta	female	Short sleep	HF	bmi_unadj
IVW	-0.300874	0.743701	-1.7585	1.15675	0.685799	meta	female	Short sleep	HF	bmi_unadj
Penalized robust IVW	-0.285487	0.689197	-1.63629	1.06531	0.678705	meta	female	Short sleep	HF	bmi_unadj
MR-Egger	1.07436	1.23125	-1.33884	3.48755	0.382894	meta	female	Short sleep	HF	bmi_unadj
Penalized robust MR-Egger	1.08177	0.808406	-0.502677	2.66622	0.180847	meta	female	Short sleep	HF	bmi_unadj
MR_PRESSO	-0.300874	0.743701	-1.75853	1.15678	0.696399	meta	female	Short sleep	HF	bmi_unadj
MRConMix	0.136	NA	-3	1.704	0.847684	meta	female	Short sleep	HF	bmi_unadj
MRcML	-0.457572	0.869298	-2.16137	1.24622	0.598631	meta	female	Short sleep	HF	bmi_unadj
MR-RAPS	-0.486138	1.22191	-2.88109	1.90881	0.690741	meta	female	Short sleep	HF	bmi_unadj
Weighted median	0.064192	0.11295	-0.157185	0.285569	0.569815	APM	female	Short sleep	HF	bmi_unadj
IVW	-0.0234432	0.090444	-0.20071	0.153824	0.79548	APM	female	Short sleep	HF	bmi_unadj
Penalized robust IVW	-0.0189324	0.0947492	-0.204637	0.166773	0.841625	APM	female	Short sleep	HF	bmi_unadj
MR-Egger	0.182208	0.213315	-0.235882	0.600298	0.393009	APM	female	Short sleep	HF	bmi_unadj
Penalized robust MR-Egger	0.186964	0.158463	-0.123617	0.497545	0.238054	APM	female	Short sleep	HF	bmi_unadj
MR_PRESSO	-0.0234432	0.090444	-0.200714	0.153827	0.802025	APM	female	Short sleep	HF	bmi_unadj
MRConMix	0.076	NA	-0.6	0.406	0.405176	APM	female	Short sleep	HF	bmi_unadj
MRcML	-0.023303	0.0850474	-0.189993	0.143387	0.784084	APM	female	Short sleep	HF	bmi_unadj
MR-RAPS	-0.00977682	0.0955525	-0.19706	0.177506	0.918504	APM	female	Short sleep	HF	bmi_unadj
Weighted median	0.0642319	0.11322	-0.157676	0.28614	0.570499	AW	female	Short sleep	HF	bmi_unadj
IVW	-0.0234462	0.0904615	-0.200748	0.153855	0.795493	AW	female	Short sleep	HF	bmi_unadj
Penalized robust IVW	-0.0189342	0.0947691	-0.204678	0.16681	0.841643	AW	female	Short sleep	HF	bmi_unadj
MR-Egger	0.182264	0.21336	-0.235915	0.600442	0.392964	AW	female	Short sleep	HF	bmi_unadj
Penalized robust MR-Egger	0.187021	0.158491	-0.123616	0.497658	0.237997	AW	female	Short sleep	HF	bmi_unadj
MR_PRESSO	-0.0234462	0.0904615	-0.200751	0.153858	0.802038	AW	female	Short sleep	HF	bmi_unadj
MRConMix	0.076	NA	-0.601	0.406	0.40516	AW	female	Short sleep	HF	bmi_unadj
MRcML	-0.0234571	0.0853509	-0.190742	0.143828	0.783446	AW	female	Short sleep	HF	bmi_unadj
MR-RAPS	-0.00988196	0.0960556	-0.198151	0.178387	0.91806	AW	female	Short sleep	HF	bmi_unadj
Weighted median	0.137225	0.161838	-0.179971	0.45442	0.396485	raw	male	Short sleep	HF	bmi_unadj
IVW	0.139808	0.117908	-0.0912871	0.370902	0.235726	raw	male	Short sleep	HF	bmi_unadj
Penalized robust IVW	0.122455	0.141416	-0.154715	0.399626	0.386534	raw	male	Short sleep	HF	bmi_unadj
MR-Egger	0.0129914	0.385389	-0.742357	0.768339	0.973109	raw	male	Short sleep	HF	bmi_unadj
Penalized robust MR-Egger	0.0596415	0.530745	-0.980599	1.09988	0.910527	raw	male	Short sleep	HF	bmi_unadj
MR_PRESSO	0.139808	0.108867	-0.0735711	0.353186	0.208584	raw	male	Short sleep	HF	bmi_unadj
MRConMix	0.25	NA	-0.129	0.503	0.218217	raw	male	Short sleep	HF	bmi_unadj
MRcML	0.141968	0.121168	-0.0955164	0.379453	0.241331	raw	male	Short sleep	HF	bmi_unadj
MR-RAPS	0.133142	0.127658	-0.117068	0.383351	0.296968	raw	male	Short sleep	HF	bmi_unadj
Weighted median	0.134245	0.173936	-0.206663	0.475154	0.440228	meta	male	Short sleep	HF	bmi_unadj
IVW	0.140891	0.125659	-0.105395	0.387178	0.262193	meta	male	Short sleep	HF	bmi_unadj
Penalized robust IVW	0.122428	0.15374	-0.178896	0.423752	0.425837	meta	male	Short sleep	HF	bmi_unadj
MR-Egger	-0.0721501	0.409905	-0.875548	0.731248	0.860281	meta	male	Short sleep	HF	bmi_unadj
Penalized robust MR-Egger	-0.0345323	0.522855	-1.05931	0.990245	0.947342	meta	male	Short sleep	HF	bmi_unadj
MR_PRESSO	0.140891	0.11635	-0.087154	0.368937	0.235073	meta	male	Short sleep	HF	bmi_unadj
MRConMix	0.265	NA	-0.158	0.538	0.231177	meta	male	Short sleep	HF	bmi_unadj
MRcML	0.142764	0.129394	-0.110845	0.396372	0.269887	meta	male	Short sleep	HF	bmi_unadj
MR-RAPS	0.133669	0.13628	-0.13344	0.400778	0.32667	meta	male	Short sleep	HF	bmi_unadj
Weighted median	0.137775	0.162153	-0.180038	0.455589	0.395511	APM	male	Short sleep	HF	bmi_unadj
IVW	0.140023	0.118118	-0.0914847	0.37153	0.235842	APM	male	Short sleep	HF	bmi_unadj
Penalized robust IVW	0.122545	0.14173	-0.155241	0.40033	0.387239	APM	male	Short sleep	HF	bmi_unadj
MR-Egger	0.0126978	0.385917	-0.743686	0.769082	0.973752	APM	male	Short sleep	HF	bmi_unadj
Penalized robust MR-Egger	0.0583485	0.529393	-0.979243	1.09594	0.912237	APM	male	Short sleep	HF	bmi_unadj
MR_PRESSO	0.140023	0.109062	-0.0737399	0.353785	0.208699	APM	male	Short sleep	HF	bmi_unadj
MRConMix	0.251	NA	-0.129	0.504	0.218043	APM	male	Short sleep	HF	bmi_unadj
MRcML	0.141893	0.121267	-0.0957854	0.379571	0.241965	APM	male	Short sleep	HF	bmi_unadj
MR-RAPS	0.133102	0.127662	-0.117116	0.38332	0.297128	APM	male	Short sleep	HF	bmi_unadj
Weighted median	0.139611	0.162381	-0.17865	0.457872	0.389915	AW	male	Short sleep	HF	bmi_unadj
IVW	0.140976	0.118238	-0.090767	0.372719	0.233143	AW	male	Short sleep	HF	bmi_unadj
Penalized robust IVW	0.122887	0.141968	-0.155366	0.40114	0.386712	AW	male	Short sleep	HF	bmi_unadj
MR-Egger	0.021318	0.386475	-0.736158	0.778794	0.956011	AW	male	Short sleep	HF	bmi_unadj
Penalized robust MR-Egger	0.0624457	0.526625	-0.969721	1.09461	0.90561	AW	male	Short sleep	HF	bmi_unadj
MR_PRESSO	0.140976	0.10914	-0.0729381	0.35489	0.206009	AW	male	Short sleep	HF	bmi_unadj
MRConMix	0.251	NA	-0.129	0.505	0.216995	AW	male	Short sleep	HF	bmi_unadj
MRcML	0.143188	0.121541	-0.0950277	0.381404	0.238754	AW	male	Short sleep	HF	bmi_unadj
MR-RAPS	0.134176	0.128098	-0.116895	0.385247	0.294892	AW	male	Short sleep	HF	bmi_unadj
Weighted median	-0.00418668	0.0362487	-0.0752329	0.0668595	0.90805	raw	female	Short sleep	HTN	bmi_unadj
IVW	0.0246149	0.0272345	-0.0287638	0.0779936	0.366095	raw	female	Short sleep	HTN	bmi_unadj
Penalized robust IVW	0.0218964	0.0286908	-0.0343365	0.0781293	0.445352	raw	female	Short sleep	HTN	bmi_unadj
MR-Egger	0.00529431	0.0654138	-0.122914	0.133503	0.935493	raw	female	Short sleep	HTN	bmi_unadj
Penalized robust MR-Egger	0.00534516	0.0444315	-0.081739	0.0924294	0.904245	raw	female	Short sleep	HTN	bmi_unadj
MR_PRESSO	0.0246149	0.0230211	-0.0205066	0.0697363	0.316164	raw	female	Short sleep	HTN	bmi_unadj
MRConMix	0.035	NA	-0.084	0.191	0.691797	raw	female	Short sleep	HTN	bmi_unadj
MRcML	0.0249011	0.0278406	-0.0296654	0.0794676	0.371098	raw	female	Short sleep	HTN	bmi_unadj
MR-RAPS	0.0233212	0.0295459	-0.0345888	0.0812311	0.429925	raw	female	Short sleep	HTN	bmi_unadj
Weighted median	-0.0778187	0.360562	-0.784508	0.62887	0.829123	meta	female	Short sleep	HTN	bmi_unadj
IVW	0.157044	0.231888	-0.297448	0.611537	0.498253	meta	female	Short sleep	HTN	bmi_unadj
Penalized robust IVW	0.124003	0.310319	-0.484211	0.732217	0.689453	meta	female	Short sleep	HTN	bmi_unadj
MR-Egger	-0.113219	0.407038	-0.910998	0.68456	0.780894	meta	female	Short sleep	HTN	bmi_unadj
Penalized robust MR-Egger	-0.138713	0.366968	-0.857957	0.58053	0.705431	meta	female	Short sleep	HTN	bmi_unadj
MR_PRESSO	0.157044	0.202062	-0.238997	0.553086	0.459399	meta	female	Short sleep	HTN	bmi_unadj
MRConMix	-0.08	NA	-0.669	1.434	0.760205	meta	female	Short sleep	HTN	bmi_unadj
MRcML	0.195295	0.270085	-0.334062	0.724652	0.469626	meta	female	Short sleep	HTN	bmi_unadj
MR-RAPS	0.180794	0.404892	-0.612795	0.974383	0.655218	meta	female	Short sleep	HTN	bmi_unadj
Weighted median	-0.0045016	0.0377035	-0.0783991	0.0693959	0.904963	APM	female	Short sleep	HTN	bmi_unadj
IVW	0.0254813	0.028326	-0.0300366	0.0809992	0.368347	APM	female	Short sleep	HTN	bmi_unadj
Penalized robust IVW	0.0226431	0.0297332	-0.0356328	0.0809191	0.446332	APM	female	Short sleep	HTN	bmi_unadj
MR-Egger	0.00486647	0.0678581	-0.128133	0.137866	0.942828	APM	female	Short sleep	HTN	bmi_unadj
Penalized robust MR-Egger	0.00498567	0.0458811	-0.0849397	0.094911	0.913468	APM	female	Short sleep	HTN	bmi_unadj
MR_PRESSO	0.0254813	0.0239598	-0.0214798	0.0724424	0.318598	APM	female	Short sleep	HTN	bmi_unadj
MRConMix	0.036	NA	-0.088	0.198	0.703612	APM	female	Short sleep	HTN	bmi_unadj
MRcML	0.025802	0.0289698	-0.0309778	0.0825818	0.373116	APM	female	Short sleep	HTN	bmi_unadj
MR-RAPS	0.0241455	0.0307942	-0.0362111	0.0845022	0.432985	APM	female	Short sleep	HTN	bmi_unadj
Weighted median	-0.00450367	0.0377504	-0.078493	0.0694857	0.905037	AW	female	Short sleep	HTN	bmi_unadj
IVW	0.0254856	0.0283315	-0.0300431	0.0810143	0.36836	AW	female	Short sleep	HTN	bmi_unadj
Penalized robust IVW	0.0226467	0.0297381	-0.0356388	0.0809323	0.446335	AW	female	Short sleep	HTN	bmi_unadj
MR-Egger	0.00486314	0.0678732	-0.128166	0.137892	0.94288	AW	female	Short sleep	HTN	bmi_unadj
Penalized robust MR-Egger	0.00498259	0.045888	-0.0849563	0.0949215	0.913534	AW	female	Short sleep	HTN	bmi_unadj
MR_PRESSO	0.0254856	0.0239645	-0.0214848	0.072456	0.318611	AW	female	Short sleep	HTN	bmi_unadj
MRConMix	0.036	NA	-0.088	0.198	0.703713	AW	female	Short sleep	HTN	bmi_unadj
MRcML	0.0259135	0.0290383	-0.0310005	0.0828276	0.372183	AW	female	Short sleep	HTN	bmi_unadj
MR-RAPS	0.024256	0.0310179	-0.036539	0.0850511	0.434213	AW	female	Short sleep	HTN	bmi_unadj
Weighted median	-0.0207617	0.0764235	-0.170549	0.129026	0.785878	raw	male	Short sleep	HTN	bmi_unadj
IVW	0.0438316	0.0540484	-0.0621014	0.149765	0.417384	raw	male	Short sleep	HTN	bmi_unadj
Penalized robust IVW	0.0384924	0.0575087	-0.0742225	0.151207	0.503284	raw	male	Short sleep	HTN	bmi_unadj
MR-Egger	-0.100713	0.174877	-0.443466	0.24204	0.564678	raw	male	Short sleep	HTN	bmi_unadj
Penalized robust MR-Egger	-0.119817	0.199459	-0.51075	0.271116	0.548033	raw	male	Short sleep	HTN	bmi_unadj
MR_PRESSO	0.0438316	0.0540484	-0.0621033	0.149766	0.423566	raw	male	Short sleep	HTN	bmi_unadj
MRConMix	-0.139	NA	-0.289	0.382	0.224016	raw	male	Short sleep	HTN	bmi_unadj
MRcML	0.045701	0.054019	-0.0601744	0.151576	0.397543	raw	male	Short sleep	HTN	bmi_unadj
MR-RAPS	0.0364874	0.060192	-0.0814889	0.154464	0.544393	raw	male	Short sleep	HTN	bmi_unadj
Weighted median	-0.018135	0.0817528	-0.178368	0.142097	0.824448	meta	male	Short sleep	HTN	bmi_unadj
IVW	0.0484479	0.0575684	-0.0643842	0.16128	0.400029	meta	male	Short sleep	HTN	bmi_unadj
Penalized robust IVW	0.0426541	0.061415	-0.0777171	0.163025	0.487354	meta	male	Short sleep	HTN	bmi_unadj
MR-Egger	-0.0890031	0.186392	-0.454324	0.276318	0.633002	meta	male	Short sleep	HTN	bmi_unadj
Penalized robust MR-Egger	-0.108451	0.204229	-0.508733	0.291831	0.595402	meta	male	Short sleep	HTN	bmi_unadj
MR_PRESSO	0.0484479	0.0575684	-0.0643862	0.161282	0.406474	meta	male	Short sleep	HTN	bmi_unadj
MRConMix	-0.144	NA	-0.305	0.42	0.219983	meta	male	Short sleep	HTN	bmi_unadj
MRcML	0.0505753	0.057651	-0.0624185	0.163569	0.380342	meta	male	Short sleep	HTN	bmi_unadj
MR-RAPS	0.0403388	0.0642961	-0.0856817	0.166359	0.530403	meta	male	Short sleep	HTN	bmi_unadj
Weighted median	-0.020614	0.076544	-0.170637	0.129409	0.787691	APM	male	Short sleep	HTN	bmi_unadj
IVW	0.0439801	0.0541432	-0.0621387	0.150099	0.416625	APM	male	Short sleep	HTN	bmi_unadj
Penalized robust IVW	0.0386261	0.0575842	-0.0742367	0.151489	0.502362	APM	male	Short sleep	HTN	bmi_unadj
MR-Egger	-0.100063	0.175137	-0.443325	0.243198	0.567766	APM	male	Short sleep	HTN	bmi_unadj
Penalized robust MR-Egger	-0.119123	0.199411	-0.509962	0.271716	0.550259	APM	male	Short sleep	HTN	bmi_unadj
MR_PRESSO	0.0439801	0.0541432	-0.0621407	0.150101	0.422819	APM	male	Short sleep	HTN	bmi_unadj
MRConMix	-0.139	NA	-0.289	0.383	0.225114	APM	male	Short sleep	HTN	bmi_unadj
MRcML	0.0457689	0.054062	-0.0601907	0.151728	0.397218	APM	male	Short sleep	HTN	bmi_unadj
MR-RAPS	0.0365375	0.0601882	-0.0814313	0.154506	0.543815	APM	male	Short sleep	HTN	bmi_unadj
Weighted median	-0.0203939	0.0766188	-0.170564	0.129776	0.790105	AW	male	Short sleep	HTN	bmi_unadj
IVW	0.0441439	0.0541965	-0.0620792	0.150367	0.415349	AW	male	Short sleep	HTN	bmi_unadj
Penalized robust IVW	0.0387866	0.0575765	-0.0740613	0.151635	0.500532	AW	male	Short sleep	HTN	bmi_unadj
MR-Egger	-0.0991117	0.175456	-0.442998	0.244775	0.572154	AW	male	Short sleep	HTN	bmi_unadj
Penalized robust MR-Egger	-0.118086	0.199731	-0.509552	0.27338	0.55437	AW	male	Short sleep	HTN	bmi_unadj
MR_PRESSO	0.0441439	0.0541965	-0.0620812	0.150369	0.421563	AW	male	Short sleep	HTN	bmi_unadj
MRConMix	-0.139	NA	-0.289	0.382	0.228104	AW	male	Short sleep	HTN	bmi_unadj
MRcML	0.046058	0.0541907	-0.0601538	0.15227	0.395367	AW	male	Short sleep	HTN	bmi_unadj
MR-RAPS	0.0367102	0.0605746	-0.0820161	0.155437	0.544493	AW	male	Short sleep	HTN	bmi_unadj
Weighted median	0.124928	0.0804864	-0.032822	0.282679	0.120622	raw	female	Short sleep	T2DM	bmi_unadj
IVW	0.057836	0.0633314	-0.0662912	0.181963	0.361122	raw	female	Short sleep	T2DM	bmi_unadj
Penalized robust IVW	0.0641462	0.0592802	-0.0520409	0.180333	0.279215	raw	female	Short sleep	T2DM	bmi_unadj
MR-Egger	0.0614358	0.151853	-0.236191	0.359063	0.685791	raw	female	Short sleep	T2DM	bmi_unadj
Penalized robust MR-Egger	0.091391	0.27119	-0.440132	0.622914	0.736117	raw	female	Short sleep	T2DM	bmi_unadj
MR_PRESSO	0.057836	0.0494091	-0.0390057	0.154678	0.275463	raw	female	Short sleep	T2DM	bmi_unadj
MRConMix	0.086	NA	-0.176	0.301	0.190409	raw	female	Short sleep	T2DM	bmi_unadj
MRcML	0.0597524	0.0641903	-0.0660583	0.185563	0.351924	raw	female	Short sleep	T2DM	bmi_unadj
MR-RAPS	0.0636308	0.0690426	-0.0716926	0.198954	0.356729	raw	female	Short sleep	T2DM	bmi_unadj
Weighted median	0.841337	0.82411	-0.773888	2.45656	0.3073	meta	female	Short sleep	T2DM	bmi_unadj
IVW	0.250481	0.544534	-0.816786	1.31775	0.645523	meta	female	Short sleep	T2DM	bmi_unadj
Penalized robust IVW	0.307972	0.556515	-0.782778	1.39872	0.579994	meta	female	Short sleep	T2DM	bmi_unadj
MR-Egger	0.218118	0.954961	-1.65357	2.08981	0.819331	meta	female	Short sleep	T2DM	bmi_unadj
Penalized robust MR-Egger	0.291458	0.75259	-1.18359	1.76651	0.698554	meta	female	Short sleep	T2DM	bmi_unadj
MR_PRESSO	0.250481	0.451162	-0.633797	1.13476	0.593944	meta	female	Short sleep	T2DM	bmi_unadj
MRConMix	0.693	NA	-2.493	2.048	0.316312	meta	female	Short sleep	T2DM	bmi_unadj
MRcML	0.321138	0.611159	-0.876712	1.51899	0.599266	meta	female	Short sleep	T2DM	bmi_unadj
MR-RAPS	0.372638	0.998129	-1.5837	2.32897	0.708898	meta	female	Short sleep	T2DM	bmi_unadj
Weighted median	0.130398	0.0837442	-0.0337373	0.294534	0.119446	APM	female	Short sleep	T2DM	bmi_unadj
IVW	0.060249	0.0658606	-0.0688353	0.189333	0.360298	APM	female	Short sleep	T2DM	bmi_unadj
Penalized robust IVW	0.0668505	0.0619486	-0.0545665	0.188267	0.28053	APM	female	Short sleep	T2DM	bmi_unadj
MR-Egger	0.0642938	0.157488	-0.244376	0.372964	0.683092	APM	female	Short sleep	T2DM	bmi_unadj
Penalized robust MR-Egger	0.0946966	0.272958	-0.440292	0.629685	0.728646	APM	female	Short sleep	T2DM	bmi_unadj
MR_PRESSO	0.060249	0.0513671	-0.0404305	0.160929	0.27457	APM	female	Short sleep	T2DM	bmi_unadj
MRConMix	0.09	NA	-0.183	0.313	0.189947	APM	female	Short sleep	T2DM	bmi_unadj
MRcML	0.0622857	0.0667763	-0.0685934	0.193165	0.350948	APM	female	Short sleep	T2DM	bmi_unadj
MR-RAPS	0.0663305	0.0719592	-0.0747096	0.207371	0.356644	APM	female	Short sleep	T2DM	bmi_unadj
Weighted median	0.130429	0.0839038	-0.0340196	0.294877	0.120064	AW	female	Short sleep	T2DM	bmi_unadj
IVW	0.0602637	0.0658733	-0.0688455	0.189373	0.360274	AW	female	Short sleep	T2DM	bmi_unadj
Penalized robust IVW	0.0668666	0.0619616	-0.0545758	0.188309	0.280515	AW	female	Short sleep	T2DM	bmi_unadj
MR-Egger	0.0643257	0.157522	-0.244412	0.373063	0.68301	AW	female	Short sleep	T2DM	bmi_unadj
Penalized robust MR-Egger	0.0947375	0.273019	-0.44037	0.629845	0.728591	AW	female	Short sleep	T2DM	bmi_unadj
MR_PRESSO	0.0602637	0.0513766	-0.0404344	0.160962	0.274544	AW	female	Short sleep	T2DM	bmi_unadj
MRConMix	0.09	NA	-0.183	0.313	0.18994	AW	female	Short sleep	T2DM	bmi_unadj
MRcML	0.062455	0.0668742	-0.0686161	0.193526	0.350347	AW	female	Short sleep	T2DM	bmi_unadj
MR-RAPS	0.0665127	0.0725507	-0.0756868	0.208712	0.359261	AW	female	Short sleep	T2DM	bmi_unadj
Weighted median	-0.0300797	0.130875	-0.286591	0.226431	0.81822	raw	male	Short sleep	T2DM	bmi_unadj
IVW	0.00333965	0.0976795	-0.188109	0.194788	0.972726	raw	male	Short sleep	T2DM	bmi_unadj
Penalized robust IVW	-0.00635661	0.101387	-0.205072	0.192359	0.950008	raw	male	Short sleep	T2DM	bmi_unadj
MR-Egger	0.267825	0.313289	-0.34621	0.881859	0.392617	raw	male	Short sleep	T2DM	bmi_unadj
Penalized robust MR-Egger	0.298691	0.285725	-0.26132	0.858702	0.295848	raw	male	Short sleep	T2DM	bmi_unadj
MR_PRESSO	0.00333965	0.0712187	-0.136249	0.142928	0.962899	raw	male	Short sleep	T2DM	bmi_unadj
MRConMix	-0.05	NA	-0.414	0.329	0.692364	raw	male	Short sleep	T2DM	bmi_unadj
MRcML	0.00314746	0.098951	-0.190793	0.197088	0.974625	raw	male	Short sleep	T2DM	bmi_unadj
MR-RAPS	-0.00164018	0.106573	-0.210523	0.207242	0.987721	raw	male	Short sleep	T2DM	bmi_unadj
Weighted median	-0.0362086	0.139722	-0.310058	0.237641	0.795521	meta	male	Short sleep	T2DM	bmi_unadj
IVW	0.0080043	0.10413	-0.196087	0.212096	0.938728	meta	male	Short sleep	T2DM	bmi_unadj
Penalized robust IVW	-0.00308944	0.108751	-0.216238	0.210059	0.977336	meta	male	Short sleep	T2DM	bmi_unadj
MR-Egger	0.329971	0.333369	-0.323421	0.983362	0.322269	meta	male	Short sleep	T2DM	bmi_unadj
Penalized robust MR-Egger	0.338723	0.283813	-0.217539	0.894986	0.232683	meta	male	Short sleep	T2DM	bmi_unadj
MR_PRESSO	0.0080043	0.0759111	-0.140781	0.15679	0.916704	meta	male	Short sleep	T2DM	bmi_unadj
MRConMix	-0.05	NA	-0.441	0.361	0.700786	meta	male	Short sleep	T2DM	bmi_unadj
MRcML	0.00787396	0.10555	-0.199001	0.214749	0.940534	meta	male	Short sleep	T2DM	bmi_unadj
MR-RAPS	0.00239939	0.113863	-0.220773	0.225572	0.983188	meta	male	Short sleep	T2DM	bmi_unadj
Weighted median	-0.030143	0.131101	-0.287097	0.226811	0.818153	APM	male	Short sleep	T2DM	bmi_unadj
IVW	0.00357425	0.0978541	-0.188216	0.195365	0.970863	APM	male	Short sleep	T2DM	bmi_unadj
Penalized robust IVW	-0.00617258	0.101633	-0.20537	0.193025	0.951571	APM	male	Short sleep	T2DM	bmi_unadj
MR-Egger	0.270431	0.313724	-0.344458	0.885319	0.388687	APM	male	Short sleep	T2DM	bmi_unadj
Penalized robust MR-Egger	0.300528	0.285583	-0.259204	0.86026	0.292647	APM	male	Short sleep	T2DM	bmi_unadj
MR_PRESSO	0.00357425	0.0713456	-0.136263	0.143412	0.960366	APM	male	Short sleep	T2DM	bmi_unadj
MRConMix	-0.05	NA	-0.415	0.33	0.692591	APM	male	Short sleep	T2DM	bmi_unadj
MRcML	0.0033832	0.0990843	-0.190819	0.197585	0.972762	APM	male	Short sleep	T2DM	bmi_unadj
MR-RAPS	-0.00142384	0.106506	-0.210176	0.207328	0.989334	APM	male	Short sleep	T2DM	bmi_unadj
Weighted median	-0.0301704	0.131255	-0.287426	0.227085	0.8182	AW	male	Short sleep	T2DM	bmi_unadj
IVW	0.00378319	0.0979574	-0.18821	0.195776	0.969193	AW	male	Short sleep	T2DM	bmi_unadj
Penalized robust IVW	-0.00600548	0.101802	-0.205534	0.193523	0.952959	AW	male	Short sleep	T2DM	bmi_unadj
MR-Egger	0.273239	0.314283	-0.342745	0.889223	0.384626	AW	male	Short sleep	T2DM	bmi_unadj
Penalized robust MR-Egger	0.302921	0.286307	-0.25823	0.864072	0.290042	AW	male	Short sleep	T2DM	bmi_unadj
MR_PRESSO	0.00378319	0.0714205	-0.136201	0.143767	0.958095	AW	male	Short sleep	T2DM	bmi_unadj
MRConMix	-0.05	NA	-0.415	0.331	0.693135	AW	male	Short sleep	T2DM	bmi_unadj
MRcML	0.00360034	0.0992458	-0.190918	0.198119	0.971061	AW	male	Short sleep	T2DM	bmi_unadj
MR-RAPS	-0.00123108	0.106936	-0.210826	0.208364	0.990815	AW	male	Short sleep	T2DM	bmi_unadj

### Sheet: ShortSleep_bmi_adj
Method	Estimate	se	CI_L	CI_U	Pvalue	exp_GWAS	sex	exposure	outcome	type
Weighted median	0.0324888	0.0822096	-0.128639	0.193617	0.692699	raw	female	Short sleep	AF	bmi_adj
IVW	0.024048	0.0715093	-0.116108	0.164204	0.73665	raw	female	Short sleep	AF	bmi_adj
Penalized robust IVW	0.0225845	0.0722003	-0.118925	0.164095	0.75443	raw	female	Short sleep	AF	bmi_adj
MR-Egger	-0.0832894	0.17702	-0.430243	0.263664	0.637992	raw	female	Short sleep	AF	bmi_adj
Penalized robust MR-Egger	-0.0975888	0.168796	-0.428423	0.233245	0.563166	raw	female	Short sleep	AF	bmi_adj
MR_PRESSO	0.024048	0.0715093	-0.11611	0.164206	0.744358	raw	female	Short sleep	AF	bmi_adj
MRConMix	0.18	NA	-0.383	0.395	0.249287	raw	female	Short sleep	AF	bmi_adj
MRcML	0.0227209	0.0609228	-0.0966856	0.142127	0.709188	raw	female	Short sleep	AF	bmi_adj
MR-RAPS	0.00166698	0.0878339	-0.170487	0.173821	0.984858	raw	female	Short sleep	AF	bmi_adj
Weighted median	-0.474136	0.72676	-1.89856	0.950287	0.514145	meta	female	Short sleep	AF	bmi_adj
IVW	-0.139607	0.572414	-1.26152	0.982304	0.807314	meta	female	Short sleep	AF	bmi_adj
Penalized robust IVW	-0.144203	0.555339	-1.23265	0.944241	0.79512	meta	female	Short sleep	AF	bmi_adj
MR-Egger	-0.380156	1.09207	-2.52057	1.76026	0.72776	meta	female	Short sleep	AF	bmi_adj
Penalized robust MR-Egger	-0.4347	0.848696	-2.09811	1.22871	0.608513	meta	female	Short sleep	AF	bmi_adj
MR_PRESSO	-0.139607	0.572414	-1.26154	0.982325	0.812783	meta	female	Short sleep	AF	bmi_adj
MRConMix	0.26	NA	-3	2.346	0.764218	meta	female	Short sleep	AF	bmi_adj
MRcML	-0.225714	0.605767	-1.413	0.961568	0.70944	meta	female	Short sleep	AF	bmi_adj
MR-RAPS	-0.584362	1.13028	-2.79971	1.63099	0.605152	meta	female	Short sleep	AF	bmi_adj
Weighted median	0.0325983	0.0857154	-0.135401	0.200597	0.703716	APM	female	Short sleep	AF	bmi_adj
IVW	0.0249691	0.0744829	-0.121015	0.170953	0.73745	APM	female	Short sleep	AF	bmi_adj
Penalized robust IVW	0.023421	0.0754716	-0.124501	0.171343	0.756311	APM	female	Short sleep	AF	bmi_adj
MR-Egger	-0.0860931	0.183472	-0.445691	0.273505	0.638895	APM	female	Short sleep	AF	bmi_adj
Penalized robust MR-Egger	-0.101538	0.177858	-0.450135	0.247058	0.568071	APM	female	Short sleep	AF	bmi_adj
MR_PRESSO	0.0249691	0.0744829	-0.121017	0.170956	0.745131	APM	female	Short sleep	AF	bmi_adj
MRConMix	0.187	NA	-0.398	0.412	0.246063	APM	female	Short sleep	AF	bmi_adj
MRcML	0.0235975	0.063562	-0.100982	0.148177	0.71045	APM	female	Short sleep	AF	bmi_adj
MR-RAPS	0.00162335	0.0919351	-0.178569	0.181816	0.985912	APM	female	Short sleep	AF	bmi_adj
Weighted median	0.0326073	0.0859052	-0.135764	0.200978	0.704263	AW	female	Short sleep	AF	bmi_adj
IVW	0.0249751	0.0744986	-0.121039	0.17099	0.737442	AW	female	Short sleep	AF	bmi_adj
Penalized robust IVW	0.0234266	0.0754888	-0.124529	0.171382	0.756309	AW	female	Short sleep	AF	bmi_adj
MR-Egger	-0.0861051	0.183509	-0.445776	0.273566	0.638917	AW	female	Short sleep	AF	bmi_adj
Penalized robust MR-Egger	-0.101559	0.177922	-0.45028	0.247162	0.568131	AW	female	Short sleep	AF	bmi_adj
MR_PRESSO	0.0249751	0.0744986	-0.121042	0.170992	0.745124	AW	female	Short sleep	AF	bmi_adj
MRConMix	0.188	NA	-0.398	0.412	0.246055	AW	female	Short sleep	AF	bmi_adj
MRcML	0.0237898	0.063831	-0.101317	0.148896	0.709371	AW	female	Short sleep	AF	bmi_adj
MR-RAPS	0.00190745	0.0915909	-0.177611	0.181426	0.983385	AW	female	Short sleep	AF	bmi_adj
Weighted median	0.0218466	0.11897	-0.21133	0.255023	0.854303	raw	male	Short sleep	AF	bmi_adj
IVW	-0.0176318	0.0862654	-0.186709	0.151445	0.838049	raw	male	Short sleep	AF	bmi_adj
Penalized robust IVW	0.0232522	0.0888148	-0.150822	0.197326	0.793472	raw	male	Short sleep	AF	bmi_adj
MR-Egger	-0.315381	0.24873	-0.802883	0.172122	0.204811	raw	male	Short sleep	AF	bmi_adj
Penalized robust MR-Egger	-0.27052	0.252832	-0.766062	0.225022	0.284638	raw	male	Short sleep	AF	bmi_adj
MR_PRESSO	-0.0176318	0.0791649	-0.172795	0.137531	0.825261	raw	male	Short sleep	AF	bmi_adj
MRConMix	0.119	NA	-0.151	0.358	0.293736	raw	male	Short sleep	AF	bmi_adj
MRcML	-0.013902	0.0888997	-0.188142	0.160338	0.875735	raw	male	Short sleep	AF	bmi_adj
MR-RAPS	0.0136939	0.093503	-0.169572	0.19696	0.883563	raw	male	Short sleep	AF	bmi_adj
Weighted median	-0.00593235	0.128163	-0.257127	0.245262	0.963081	meta	male	Short sleep	AF	bmi_adj
IVW	-0.0215584	0.0925958	-0.203043	0.159926	0.815899	meta	male	Short sleep	AF	bmi_adj
Penalized robust IVW	0.0211177	0.0952219	-0.165514	0.207749	0.82449	meta	male	Short sleep	AF	bmi_adj
MR-Egger	-0.384316	0.27541	-0.924109	0.155478	0.162886	meta	male	Short sleep	AF	bmi_adj
Penalized robust MR-Egger	-0.340255	0.272203	-0.873763	0.193253	0.211298	meta	male	Short sleep	AF	bmi_adj
MR_PRESSO	-0.0215584	0.0849532	-0.188067	0.14495	0.801406	meta	male	Short sleep	AF	bmi_adj
MRConMix	0.124	NA	-0.171	0.382	0.319342	meta	male	Short sleep	AF	bmi_adj
MRcML	-0.017731	0.0955081	-0.204923	0.169461	0.85272	meta	male	Short sleep	AF	bmi_adj
MR-RAPS	0.0113238	0.100626	-0.185904	0.208551	0.910401	meta	male	Short sleep	AF	bmi_adj
Weighted median	0.0221415	0.119154	-0.211396	0.255679	0.852584	APM	male	Short sleep	AF	bmi_adj
IVW	-0.017466	0.0864043	-0.186815	0.151883	0.839805	APM	male	Short sleep	AF	bmi_adj
Penalized robust IVW	0.0234565	0.088955	-0.150892	0.197805	0.792019	APM	male	Short sleep	AF	bmi_adj
MR-Egger	-0.314145	0.249081	-0.802334	0.174045	0.207232	APM	male	Short sleep	AF	bmi_adj
Penalized robust MR-Egger	-0.26945	0.252579	-0.764496	0.225597	0.286065	APM	male	Short sleep	AF	bmi_adj
MR_PRESSO	-0.017466	0.0792937	-0.172882	0.13795	0.827153	APM	male	Short sleep	AF	bmi_adj
MRConMix	0.119	NA	-0.151	0.358	0.293113	APM	male	Short sleep	AF	bmi_adj
MRcML	-0.0137045	0.0889809	-0.188104	0.160695	0.877597	APM	male	Short sleep	AF	bmi_adj
MR-RAPS	0.013879	0.0934821	-0.169346	0.197104	0.881974	APM	male	Short sleep	AF	bmi_adj
Weighted median	0.0241904	0.119208	-0.209453	0.257833	0.839192	AW	male	Short sleep	AF	bmi_adj
IVW	-0.0170105	0.0864606	-0.18647	0.152449	0.844029	AW	male	Short sleep	AF	bmi_adj
Penalized robust IVW	0.023926	0.0889213	-0.150357	0.198209	0.787876	AW	male	Short sleep	AF	bmi_adj
MR-Egger	-0.309983	0.249055	-0.798123	0.178156	0.213266	AW	male	Short sleep	AF	bmi_adj
Penalized robust MR-Egger	-0.265367	0.251574	-0.758443	0.22771	0.291506	AW	male	Short sleep	AF	bmi_adj
MR_PRESSO	-0.0170105	0.0793488	-0.172534	0.138513	0.831704	AW	male	Short sleep	AF	bmi_adj
MRConMix	0.119	NA	-0.149	0.358	0.291511	AW	male	Short sleep	AF	bmi_adj
MRcML	-0.0132532	0.0891209	-0.187927	0.16142	0.881782	AW	male	Short sleep	AF	bmi_adj
MR-RAPS	0.0143873	0.0937622	-0.169387	0.198161	0.878047	AW	male	Short sleep	AF	bmi_adj
Weighted median	0.0428279	0.0986391	-0.150501	0.236157	0.664152	raw	female	Short sleep	CAD	bmi_adj
IVW	0.0208834	0.0767891	-0.12962	0.171387	0.785654	raw	female	Short sleep	CAD	bmi_adj
Penalized robust IVW	0.0301025	0.0688243	-0.104791	0.164996	0.661834	raw	female	Short sleep	CAD	bmi_adj
MR-Egger	-0.0239931	0.183872	-0.384376	0.336389	0.89618	raw	female	Short sleep	CAD	bmi_adj
Penalized robust MR-Egger	-0.0332635	0.156381	-0.339764	0.273237	0.831554	raw	female	Short sleep	CAD	bmi_adj
MR_PRESSO	0.0208834	0.0600128	-0.0967417	0.138509	0.735853	raw	female	Short sleep	CAD	bmi_adj
MRConMix	0.06	NA	-0.223	0.302	0.456426	raw	female	Short sleep	CAD	bmi_adj
MRcML	0.0227526	0.0781291	-0.130378	0.175883	0.770885	raw	female	Short sleep	CAD	bmi_adj
MR-RAPS	0.0269083	0.0836712	-0.137087	0.190904	0.747759	raw	female	Short sleep	CAD	bmi_adj
Weighted median	-0.567439	0.90514	-2.34148	1.2066	0.53072	meta	female	Short sleep	CAD	bmi_adj
IVW	-0.54797	0.623435	-1.76988	0.673941	0.379427	meta	female	Short sleep	CAD	bmi_adj
Penalized robust IVW	-0.506232	0.604473	-1.69098	0.678514	0.402325	meta	female	Short sleep	CAD	bmi_adj
MR-Egger	-1.74568	1.12536	-3.95135	0.459993	0.120851	meta	female	Short sleep	CAD	bmi_adj
Penalized robust MR-Egger	-1.67061	0.973741	-3.5791	0.237891	0.0862248	meta	female	Short sleep	CAD	bmi_adj
MR_PRESSO	-0.54797	0.45522	-1.4402	0.344262	0.259392	meta	female	Short sleep	CAD	bmi_adj
MRConMix	-0.66	NA	-2.014	1.217	0.298186	meta	female	Short sleep	CAD	bmi_adj
MRcML	-0.627408	0.690971	-1.98169	0.726871	0.363874	meta	female	Short sleep	CAD	bmi_adj
MR-RAPS	-0.614838	1.13776	-2.84485	1.61517	0.588926	meta	female	Short sleep	CAD	bmi_adj
Weighted median	0.0446946	0.102752	-0.156696	0.246085	0.663581	APM	female	Short sleep	CAD	bmi_adj
IVW	0.0223696	0.0799633	-0.134356	0.179095	0.77967	APM	female	Short sleep	CAD	bmi_adj
Penalized robust IVW	0.0319206	0.0714254	-0.108071	0.171912	0.654941	APM	female	Short sleep	CAD	bmi_adj
MR-Egger	-0.0210455	0.190525	-0.394468	0.352377	0.912044	APM	female	Short sleep	CAD	bmi_adj
Penalized robust MR-Egger	-0.0310275	0.164858	-0.354144	0.292089	0.850714	APM	female	Short sleep	CAD	bmi_adj
MR_PRESSO	0.0223696	0.0624691	-0.10007	0.144809	0.72853	APM	female	Short sleep	CAD	bmi_adj
MRConMix	0.062	NA	-0.226	0.313	0.454381	APM	female	Short sleep	CAD	bmi_adj
MRcML	0.0243336	0.0813763	-0.135161	0.183828	0.764921	APM	female	Short sleep	CAD	bmi_adj
MR-RAPS	0.0286468	0.0873317	-0.142523	0.199817	0.742895	APM	female	Short sleep	CAD	bmi_adj
Weighted median	0.0447077	0.102924	-0.15702	0.246435	0.664016	AW	female	Short sleep	CAD	bmi_adj
IVW	0.0223834	0.07998	-0.134375	0.179141	0.779583	AW	female	Short sleep	CAD	bmi_adj
Penalized robust IVW	0.0319356	0.0714372	-0.108079	0.17195	0.654843	AW	female	Short sleep	CAD	bmi_adj
MR-Egger	-0.020998	0.190564	-0.394496	0.3525	0.91226	AW	female	Short sleep	CAD	bmi_adj
Penalized robust MR-Egger	-0.0309892	0.164931	-0.354248	0.292269	0.850961	AW	female	Short sleep	CAD	bmi_adj
MR_PRESSO	0.0223834	0.0624818	-0.100081	0.144848	0.728424	AW	female	Short sleep	CAD	bmi_adj
MRConMix	0.062	NA	-0.226	0.313	0.454352	AW	female	Short sleep	CAD	bmi_adj
MRcML	0.024432	0.0815449	-0.135393	0.184257	0.764472	AW	female	Short sleep	CAD	bmi_adj
MR-RAPS	0.0287615	0.088065	-0.143846	0.201369	0.743975	AW	female	Short sleep	CAD	bmi_adj
Weighted median	0.0807101	0.143706	-0.200949	0.362369	0.574366	raw	male	Short sleep	CAD	bmi_adj
IVW	0.18102	0.108306	-0.0312565	0.393296	0.0946487	raw	male	Short sleep	CAD	bmi_adj
Penalized robust IVW	0.161607	0.118189	-0.0700386	0.393252	0.171512	raw	male	Short sleep	CAD	bmi_adj
MR-Egger	0.108342	0.312847	-0.504826	0.721511	0.729109	raw	male	Short sleep	CAD	bmi_adj
Penalized robust MR-Egger	0.0856167	0.326395	-0.554106	0.725339	0.793082	raw	male	Short sleep	CAD	bmi_adj
MR_PRESSO	0.18102	0.108306	-0.0312604	0.3933	0.10505	raw	male	Short sleep	CAD	bmi_adj
MRConMix	0.372	NA	-0.328	0.686	0.395276	raw	male	Short sleep	CAD	bmi_adj
MRcML	0.190175	0.101605	-0.00896661	0.389317	0.0612462	raw	male	Short sleep	CAD	bmi_adj
MR-RAPS	0.174419	0.120597	-0.0619511	0.410788	0.148094	raw	male	Short sleep	CAD	bmi_adj
Weighted median	0.0877906	0.155343	-0.216676	0.392257	0.571979	meta	male	Short sleep	CAD	bmi_adj
IVW	0.203796	0.11565	-0.0228732	0.430465	0.0780383	meta	male	Short sleep	CAD	bmi_adj
Penalized robust IVW	0.182123	0.126931	-0.0666563	0.430903	0.151337	meta	male	Short sleep	CAD	bmi_adj
MR-Egger	0.199298	0.344482	-0.475875	0.874471	0.562897	meta	male	Short sleep	CAD	bmi_adj
Penalized robust MR-Egger	0.170751	0.39365	-0.600788	0.94229	0.66446	meta	male	Short sleep	CAD	bmi_adj
MR_PRESSO	0.203796	0.11565	-0.0228774	0.430469	0.0882262	meta	male	Short sleep	CAD	bmi_adj
MRConMix	0.395	NA	-0.346	0.787	0.381933	meta	male	Short sleep	CAD	bmi_adj
MRcML	0.2148	0.109203	0.000765925	0.428835	0.0491858	meta	male	Short sleep	CAD	bmi_adj
MR-RAPS	0.1984	0.129777	-0.055962	0.452763	0.126318	meta	male	Short sleep	CAD	bmi_adj
Weighted median	0.0807823	0.143907	-0.201271	0.362835	0.574559	APM	male	Short sleep	CAD	bmi_adj
IVW	0.181702	0.108459	-0.0308732	0.394277	0.0938735	APM	male	Short sleep	CAD	bmi_adj
Penalized robust IVW	0.162228	0.118358	-0.0697505	0.394206	0.170485	APM	male	Short sleep	CAD	bmi_adj
MR-Egger	0.111671	0.313261	-0.50231	0.725652	0.721481	APM	male	Short sleep	CAD	bmi_adj
Penalized robust MR-Egger	0.0887734	0.327347	-0.552814	0.730361	0.786244	APM	male	Short sleep	CAD	bmi_adj
MR_PRESSO	0.181702	0.108459	-0.0308772	0.394281	0.104268	APM	male	Short sleep	CAD	bmi_adj
MRConMix	0.373	NA	-0.328	0.688	0.39475	APM	male	Short sleep	CAD	bmi_adj
MRcML	0.190509	0.101657	-0.00873625	0.389753	0.0609269	APM	male	Short sleep	CAD	bmi_adj
MR-RAPS	0.174827	0.120783	-0.0619065	0.411561	0.147769	APM	male	Short sleep	CAD	bmi_adj
Weighted median	0.0803034	0.14402	-0.20197	0.362577	0.577127	AW	male	Short sleep	CAD	bmi_adj
IVW	0.182081	0.108519	-0.0306121	0.394775	0.0933717	AW	male	Short sleep	CAD	bmi_adj
Penalized robust IVW	0.162504	0.118371	-0.0694987	0.394506	0.169803	AW	male	Short sleep	CAD	bmi_adj
MR-Egger	0.113783	0.313267	-0.50021	0.727776	0.716445	AW	male	Short sleep	CAD	bmi_adj
Penalized robust MR-Egger	0.0907024	0.327957	-0.552081	0.733486	0.782112	AW	male	Short sleep	CAD	bmi_adj
MR_PRESSO	0.182081	0.108519	-0.0306161	0.394779	0.103761	AW	male	Short sleep	CAD	bmi_adj
MRConMix	0.373	NA	-0.328	0.69	0.396695	AW	male	Short sleep	CAD	bmi_adj
MRcML	0.191473	0.101895	-0.00823669	0.391183	0.0602269	AW	male	Short sleep	CAD	bmi_adj
MR-RAPS	0.175584	0.121198	-0.0619652	0.413133	0.147413	AW	male	Short sleep	CAD	bmi_adj
Weighted median	-0.06676	0.0921866	-0.247442	0.113922	0.468953	raw	female	Short sleep	CKD	bmi_adj
IVW	-0.0919809	0.0890838	-0.266582	0.0826203	0.301829	raw	female	Short sleep	CKD	bmi_adj
Penalized robust IVW	-0.049058	0.0612579	-0.169121	0.0710054	0.423223	raw	female	Short sleep	CKD	bmi_adj
MR-Egger	0.0132204	0.222439	-0.422751	0.449192	0.952607	raw	female	Short sleep	CKD	bmi_adj
Penalized robust MR-Egger	-0.0145518	0.102845	-0.216124	0.187021	0.887481	raw	female	Short sleep	CKD	bmi_adj
MR_PRESSO	-0.0919809	0.0890838	-0.266585	0.0826235	0.328775	raw	female	Short sleep	CKD	bmi_adj
MRConMix	-0.074	NA	-0.235	0.127	0.331163	raw	female	Short sleep	CKD	bmi_adj
MRcML	-0.0621111	0.0789905	-0.21693	0.0927075	0.431686	raw	female	Short sleep	CKD	bmi_adj
MR-RAPS	-0.0611369	0.0731062	-0.204425	0.0821512	0.403	raw	female	Short sleep	CKD	bmi_adj
Weighted median	-0.911044	0.959519	-2.79167	0.969579	0.342377	meta	female	Short sleep	CKD	bmi_adj
IVW	-1.15155	0.65691	-2.43907	0.13597	0.0796054	meta	female	Short sleep	CKD	bmi_adj
Penalized robust IVW	-0.647228	0.544221	-1.71388	0.419426	0.234332	meta	female	Short sleep	CKD	bmi_adj
MR-Egger	-1.58124	1.24007	-4.01173	0.849252	0.202266	meta	female	Short sleep	CKD	bmi_adj
Penalized robust MR-Egger	-1.16396	1.16928	-3.4557	1.12777	0.319514	meta	female	Short sleep	CKD	bmi_adj
MR_PRESSO	-1.15155	0.65691	-2.4391	0.135993	0.11351	meta	female	Short sleep	CKD	bmi_adj
MRConMix	-0.677	NA	-3	2.313	0.32176	meta	female	Short sleep	CKD	bmi_adj
MRcML	-1.58574	0.910992	-3.37126	0.199769	0.0817402	meta	female	Short sleep	CKD	bmi_adj
MR-RAPS	-1.50426	0.962554	-3.39086	0.382347	0.118105	meta	female	Short sleep	CKD	bmi_adj
Weighted median	-0.0683292	0.0960218	-0.256529	0.11987	0.476712	APM	female	Short sleep	CKD	bmi_adj
IVW	-0.0950415	0.0928625	-0.277049	0.0869657	0.306088	APM	female	Short sleep	CKD	bmi_adj
Penalized robust IVW	-0.0506524	0.0637495	-0.175599	0.0742944	0.426873	APM	female	Short sleep	CKD	bmi_adj
MR-Egger	0.0173623	0.230557	-0.434521	0.469246	0.939972	APM	female	Short sleep	CKD	bmi_adj
Penalized robust MR-Egger	-0.0134525	0.107247	-0.223653	0.196747	0.900179	APM	female	Short sleep	CKD	bmi_adj
MR_PRESSO	-0.0950415	0.0928625	-0.277052	0.086969	0.332809	APM	female	Short sleep	CKD	bmi_adj
MRConMix	-0.077	NA	-0.244	0.132	0.334324	APM	female	Short sleep	CKD	bmi_adj
MRcML	-0.0641097	0.0822088	-0.225236	0.0970165	0.435485	APM	female	Short sleep	CKD	bmi_adj
MR-RAPS	-0.0632297	0.076272	-0.212723	0.0862633	0.407102	APM	female	Short sleep	CKD	bmi_adj
Weighted median	-0.0683286	0.0961947	-0.256867	0.12021	0.477509	AW	female	Short sleep	CKD	bmi_adj
IVW	-0.0950512	0.0928831	-0.277099	0.0869963	0.306146	AW	female	Short sleep	CKD	bmi_adj
Penalized robust IVW	-0.0506575	0.0637617	-0.175628	0.0743132	0.426915	AW	female	Short sleep	CKD	bmi_adj
MR-Egger	0.0174232	0.230604	-0.434553	0.469399	0.939774	AW	female	Short sleep	CKD	bmi_adj
Penalized robust MR-Egger	-0.0134312	0.107278	-0.223692	0.196829	0.900365	AW	female	Short sleep	CKD	bmi_adj
MR_PRESSO	-0.0950512	0.0928831	-0.277102	0.0869996	0.332864	AW	female	Short sleep	CKD	bmi_adj
MRConMix	-0.077	NA	-0.245	0.132	0.334368	AW	female	Short sleep	CKD	bmi_adj
MRcML	-0.0647808	0.082641	-0.226754	0.0971927	0.43311	AW	female	Short sleep	CKD	bmi_adj
MR-RAPS	-0.0636603	0.0766149	-0.213826	0.086505	0.406023	AW	female	Short sleep	CKD	bmi_adj
Weighted median	0.00322899	0.14699	-0.284866	0.291324	0.982474	raw	male	Short sleep	CKD	bmi_adj
IVW	0.0546037	0.103243	-0.147748	0.256955	0.596883	raw	male	Short sleep	CKD	bmi_adj
Penalized robust IVW	0.0200414	0.110056	-0.195664	0.235746	0.855502	raw	male	Short sleep	CKD	bmi_adj
MR-Egger	-0.124829	0.295949	-0.704879	0.455221	0.673178	raw	male	Short sleep	CKD	bmi_adj
Penalized robust MR-Egger	-0.130658	0.257412	-0.635175	0.37386	0.611746	raw	male	Short sleep	CKD	bmi_adj
MR_PRESSO	0.0546037	0.101293	-0.143931	0.253138	0.593819	raw	male	Short sleep	CKD	bmi_adj
MRConMix	-0.071	NA	-0.488	0.387	0.607616	raw	male	Short sleep	CKD	bmi_adj
MRcML	0.0528029	0.106907	-0.156731	0.262337	0.621367	raw	male	Short sleep	CKD	bmi_adj
MR-RAPS	0.0280778	0.111242	-0.189957	0.246112	0.80073	raw	male	Short sleep	CKD	bmi_adj
Weighted median	-0.0701381	0.158872	-0.381521	0.241245	0.658868	meta	male	Short sleep	CKD	bmi_adj
IVW	0.0563583	0.11079	-0.160787	0.273504	0.610968	meta	male	Short sleep	CKD	bmi_adj
Penalized robust IVW	0.0113149	0.118469	-0.22088	0.24351	0.92391	meta	male	Short sleep	CKD	bmi_adj
MR-Egger	-0.164344	0.32722	-0.805683	0.476995	0.615496	meta	male	Short sleep	CKD	bmi_adj
Penalized robust MR-Egger	-0.215796	0.251609	-0.708941	0.27735	0.391079	meta	male	Short sleep	CKD	bmi_adj
MR_PRESSO	0.0563583	0.108738	-0.156768	0.269485	0.608055	meta	male	Short sleep	CKD	bmi_adj
MRConMix	-0.146	NA	-0.521	0.365	0.546503	meta	male	Short sleep	CKD	bmi_adj
MRcML	0.0536001	0.115288	-0.172361	0.279561	0.641987	meta	male	Short sleep	CKD	bmi_adj
MR-RAPS	0.0212705	0.119642	-0.213229	0.25577	0.858893	meta	male	Short sleep	CKD	bmi_adj
Weighted median	0.00220707	0.147227	-0.286352	0.290766	0.988039	APM	male	Short sleep	CKD	bmi_adj
IVW	0.0547641	0.103409	-0.147914	0.257442	0.596398	APM	male	Short sleep	CKD	bmi_adj
Penalized robust IVW	0.0199522	0.110234	-0.196102	0.236007	0.856369	APM	male	Short sleep	CKD	bmi_adj
MR-Egger	-0.124374	0.29637	-0.705249	0.456502	0.674736	APM	male	Short sleep	CKD	bmi_adj
Penalized robust MR-Egger	-0.13132	0.257179	-0.635382	0.372741	0.609619	APM	male	Short sleep	CKD	bmi_adj
MR_PRESSO	0.0547641	0.101455	-0.144088	0.253616	0.593329	APM	male	Short sleep	CKD	bmi_adj
MRConMix	-0.072	NA	-0.489	0.386	0.606814	APM	male	Short sleep	CKD	bmi_adj
MRcML	0.0528646	0.107007	-0.156865	0.262594	0.621285	APM	male	Short sleep	CKD	bmi_adj
MR-RAPS	0.0280023	0.111222	-0.189993	0.245998	0.801219	APM	male	Short sleep	CKD	bmi_adj
Weighted median	0.00153036	0.14742	-0.287408	0.290469	0.991717	AW	male	Short sleep	CKD	bmi_adj
IVW	0.0548697	0.103478	-0.147943	0.257682	0.595934	AW	male	Short sleep	CKD	bmi_adj
Penalized robust IVW	0.0199195	0.110347	-0.196356	0.236195	0.856746	AW	male	Short sleep	CKD	bmi_adj
MR-Egger	-0.123651	0.296354	-0.704494	0.457191	0.676501	AW	male	Short sleep	CKD	bmi_adj
Penalized robust MR-Egger	-0.131303	0.256961	-0.634937	0.372332	0.609363	AW	male	Short sleep	CKD	bmi_adj
MR_PRESSO	0.0548697	0.101521	-0.144112	0.253851	0.592859	AW	male	Short sleep	CKD	bmi_adj
MRConMix	-0.072	NA	-0.49	0.386	0.606144	AW	male	Short sleep	CKD	bmi_adj
MRcML	0.0530689	0.107192	-0.157024	0.263162	0.620542	AW	male	Short sleep	CKD	bmi_adj
MR-RAPS	0.0280563	0.111552	-0.190586	0.246699	0.801421	AW	male	Short sleep	CKD	bmi_adj
Weighted median	0.100929	0.103495	-0.101918	0.303776	0.329458	raw	female	Short sleep	HF	bmi_adj
IVW	-0.0018892	0.0792329	-0.157183	0.153405	0.980977	raw	female	Short sleep	HF	bmi_adj
Penalized robust IVW	0.0055427	0.0837853	-0.158674	0.169759	0.947256	raw	female	Short sleep	HF	bmi_adj
MR-Egger	0.203752	0.183778	-0.156447	0.563951	0.267566	raw	female	Short sleep	HF	bmi_adj
Penalized robust MR-Egger	0.212011	0.135461	-0.0534872	0.47751	0.117557	raw	female	Short sleep	HF	bmi_adj
MR_PRESSO	-0.0018892	0.0792329	-0.157186	0.153407	0.981498	raw	female	Short sleep	HF	bmi_adj
MRConMix	0.084	NA	-0.419	0.352	0.312758	raw	female	Short sleep	HF	bmi_adj
MRcML	-0.000426309	0.0780881	-0.153476	0.152624	0.995644	raw	female	Short sleep	HF	bmi_adj
MR-RAPS	0.0107371	0.083194	-0.152323	0.173797	0.89731	raw	female	Short sleep	HF	bmi_adj
Weighted median	0.698244	0.845369	-0.958649	2.35514	0.408825	meta	female	Short sleep	HF	bmi_adj
IVW	-0.0323463	0.637512	-1.28185	1.21715	0.959534	meta	female	Short sleep	HF	bmi_adj
Penalized robust IVW	0.00625851	0.502988	-0.979581	0.992098	0.990072	meta	female	Short sleep	HF	bmi_adj
MR-Egger	1.55486	1.09526	-0.591807	3.70153	0.155716	meta	female	Short sleep	HF	bmi_adj
Penalized robust MR-Egger	1.55809	0.488009	0.601612	2.51457	0.00140924	meta	female	Short sleep	HF	bmi_adj
MR_PRESSO	-0.0323463	0.637512	-1.28187	1.21718	0.960642	meta	female	Short sleep	HF	bmi_adj
MRConMix	0.409	NA	-0.897	1.647	0.517162	meta	female	Short sleep	HF	bmi_adj
MRcML	-0.0367591	0.72697	-1.46159	1.38808	0.959672	meta	female	Short sleep	HF	bmi_adj
MR-RAPS	0.0238327	0.962078	-1.86184	1.90951	0.980237	meta	female	Short sleep	HF	bmi_adj
Weighted median	0.106033	0.107799	-0.10525	0.317316	0.325305	APM	female	Short sleep	HF	bmi_adj
IVW	-0.00167987	0.0825173	-0.163411	0.160051	0.983758	APM	female	Short sleep	HF	bmi_adj
Penalized robust IVW	0.00607189	0.0873977	-0.165224	0.177368	0.944612	APM	female	Short sleep	HF	bmi_adj
MR-Egger	0.211494	0.190403	-0.161689	0.584676	0.266667	APM	female	Short sleep	HF	bmi_adj
Penalized robust MR-Egger	0.219949	0.140423	-0.0552748	0.495173	0.117271	APM	female	Short sleep	HF	bmi_adj
MR_PRESSO	-0.00167987	0.0825173	-0.163414	0.160054	0.984202	APM	female	Short sleep	HF	bmi_adj
MRConMix	0.088	NA	-0.436	0.368	0.311909	APM	female	Short sleep	HF	bmi_adj
MRcML	-0.000145545	0.0813938	-0.159675	0.159383	0.998573	APM	female	Short sleep	HF	bmi_adj
MR-RAPS	0.0115638	0.0868623	-0.158686	0.181814	0.894092	APM	female	Short sleep	HF	bmi_adj
Weighted median	0.106062	0.108056	-0.105723	0.317847	0.326322	AW	female	Short sleep	HF	bmi_adj
IVW	-0.00167735	0.0825346	-0.163442	0.160087	0.983786	AW	female	Short sleep	HF	bmi_adj
Penalized robust IVW	0.00607662	0.0874187	-0.165261	0.177414	0.944582	AW	female	Short sleep	HF	bmi_adj
MR-Egger	0.211551	0.190439	-0.161703	0.584805	0.26663	AW	female	Short sleep	HF	bmi_adj
Penalized robust MR-Egger	0.220007	0.140447	-0.0552648	0.495278	0.117238	AW	female	Short sleep	HF	bmi_adj
MR_PRESSO	-0.00167735	0.0825346	-0.163445	0.16009	0.984229	AW	female	Short sleep	HF	bmi_adj
MRConMix	0.088	NA	-0.436	0.368	0.311887	AW	female	Short sleep	HF	bmi_adj
MRcML	-0.000145427	0.0816477	-0.160172	0.159881	0.998579	AW	female	Short sleep	HF	bmi_adj
MR-RAPS	0.0114382	0.0872344	-0.159541	0.182418	0.89568	AW	female	Short sleep	HF	bmi_adj
Weighted median	0.0538009	0.163461	-0.266578	0.374179	0.742054	raw	male	Short sleep	HF	bmi_adj
IVW	0.069225	0.115984	-0.158099	0.296549	0.550607	raw	male	Short sleep	HF	bmi_adj
Penalized robust IVW	0.0757119	0.110666	-0.141189	0.292613	0.493882	raw	male	Short sleep	HF	bmi_adj
MR-Egger	-0.338822	0.332166	-0.989855	0.312211	0.30771	raw	male	Short sleep	HF	bmi_adj
Penalized robust MR-Egger	-0.36961	0.285467	-0.929116	0.189896	0.195405	raw	male	Short sleep	HF	bmi_adj
MR_PRESSO	0.069225	0.10547	-0.137495	0.275945	0.516602	raw	male	Short sleep	HF	bmi_adj
MRConMix	0.326	NA	-0.351	0.624	0.470702	raw	male	Short sleep	HF	bmi_adj
MRcML	0.0723611	0.118286	-0.159475	0.304198	0.540705	raw	male	Short sleep	HF	bmi_adj
MR-RAPS	0.0781845	0.125768	-0.168321	0.32469	0.534167	raw	male	Short sleep	HF	bmi_adj
Weighted median	0.0553941	0.175733	-0.289036	0.399824	0.752597	meta	male	Short sleep	HF	bmi_adj
IVW	0.0725522	0.124611	-0.17168	0.316784	0.560411	meta	male	Short sleep	HF	bmi_adj
Penalized robust IVW	0.0808983	0.118122	-0.150617	0.312414	0.493427	meta	male	Short sleep	HF	bmi_adj
MR-Egger	-0.413042	0.370242	-1.1387	0.31262	0.264594	meta	male	Short sleep	HF	bmi_adj
Penalized robust MR-Egger	-0.41777	0.30242	-1.0105	0.174962	0.167149	meta	male	Short sleep	HF	bmi_adj
MR_PRESSO	0.0725522	0.113354	-0.149621	0.294726	0.526998	meta	male	Short sleep	HF	bmi_adj
MRConMix	0.34	NA	-0.364	0.648	0.397074	meta	male	Short sleep	HF	bmi_adj
MRcML	0.0760196	0.127196	-0.173279	0.325318	0.550067	meta	male	Short sleep	HF	bmi_adj
MR-RAPS	0.0835701	0.135498	-0.182006	0.349146	0.537392	meta	male	Short sleep	HF	bmi_adj
Weighted median	0.0539218	0.16368	-0.266884	0.374728	0.741827	APM	male	Short sleep	HF	bmi_adj
IVW	0.0692815	0.11617	-0.158407	0.29697	0.550921	APM	male	Short sleep	HF	bmi_adj
Penalized robust IVW	0.0758019	0.110865	-0.14149	0.293093	0.494145	APM	male	Short sleep	HF	bmi_adj
MR-Egger	-0.339673	0.332641	-0.991637	0.312292	0.307189	APM	male	Short sleep	HF	bmi_adj
Penalized robust MR-Egger	-0.369736	0.285025	-0.928376	0.188903	0.194561	APM	male	Short sleep	HF	bmi_adj
MR_PRESSO	0.0692815	0.10564	-0.137773	0.276336	0.516935	APM	male	Short sleep	HF	bmi_adj
MRConMix	0.326	NA	-0.352	0.625	0.468289	APM	male	Short sleep	HF	bmi_adj
MRcML	0.0723343	0.118402	-0.15973	0.304399	0.541253	APM	male	Short sleep	HF	bmi_adj
MR-RAPS	0.0781808	0.125725	-0.16824	0.324602	0.534047	APM	male	Short sleep	HF	bmi_adj
Weighted median	0.0542022	0.163856	-0.266949	0.375353	0.740801	AW	male	Short sleep	HF	bmi_adj
IVW	0.069577	0.116242	-0.158254	0.297408	0.549472	AW	male	Short sleep	HF	bmi_adj
Penalized robust IVW	0.0760649	0.110858	-0.141213	0.293343	0.492622	AW	male	Short sleep	HF	bmi_adj
MR-Egger	-0.337115	0.332557	-0.988916	0.314685	0.310723	AW	male	Short sleep	HF	bmi_adj
Penalized robust MR-Egger	-0.366431	0.283691	-0.922455	0.189593	0.196476	AW	male	Short sleep	HF	bmi_adj
MR_PRESSO	0.069577	0.1057	-0.137596	0.27675	0.5154	AW	male	Short sleep	HF	bmi_adj
MRConMix	0.326	NA	-0.351	0.624	0.470522	AW	male	Short sleep	HF	bmi_adj
MRcML	0.0727559	0.118576	-0.15965	0.305161	0.539494	AW	male	Short sleep	HF	bmi_adj
MR-RAPS	0.078588	0.126118	-0.168603	0.325779	0.533198	AW	male	Short sleep	HF	bmi_adj
Weighted median	-0.00201044	0.0348101	-0.070237	0.0662161	0.953944	raw	female	Short sleep	HTN	bmi_adj
IVW	-0.00351906	0.026806	-0.0560579	0.0490198	0.895555	raw	female	Short sleep	HTN	bmi_adj
Penalized robust IVW	0.00199149	0.0246745	-0.0463697	0.0503527	0.935672	raw	female	Short sleep	HTN	bmi_adj
MR-Egger	0.0093003	0.0644154	-0.116952	0.135552	0.8852	raw	female	Short sleep	HTN	bmi_adj
Penalized robust MR-Egger	0.00316209	0.0675777	-0.129288	0.135612	0.962679	raw	female	Short sleep	HTN	bmi_adj
MR_PRESSO	-0.00351906	0.024002	-0.050563	0.0435249	0.886667	raw	female	Short sleep	HTN	bmi_adj
MRConMix	0.013	NA	-0.08	0.089	0.639534	raw	female	Short sleep	HTN	bmi_adj
MRcML	-0.0025856	0.0275874	-0.056656	0.0514848	0.925328	raw	female	Short sleep	HTN	bmi_adj
MR-RAPS	-5.91545e-05	0.0290762	-0.0570485	0.0569302	0.998377	raw	female	Short sleep	HTN	bmi_adj
Weighted median	-0.143967	0.319649	-0.770467	0.482534	0.65243	meta	female	Short sleep	HTN	bmi_adj
IVW	-0.235541	0.214955	-0.656845	0.185763	0.27318	meta	female	Short sleep	HTN	bmi_adj
Penalized robust IVW	-0.196362	0.286286	-0.757472	0.364748	0.49278	meta	female	Short sleep	HTN	bmi_adj
MR-Egger	-0.625289	0.388006	-1.38577	0.135188	0.107061	meta	female	Short sleep	HTN	bmi_adj
Penalized robust MR-Egger	-0.53868	0.636437	-1.78607	0.708715	0.397331	meta	female	Short sleep	HTN	bmi_adj
MR_PRESSO	-0.235541	0.175979	-0.580461	0.109379	0.213575	meta	female	Short sleep	HTN	bmi_adj
MRConMix	-0.359	NA	-0.959	0.542	0.533545	meta	female	Short sleep	HTN	bmi_adj
MRcML	-0.283935	0.251939	-0.777727	0.209857	0.259744	meta	female	Short sleep	HTN	bmi_adj
MR-RAPS	-0.272693	0.368311	-0.994583	0.449196	0.459064	meta	female	Short sleep	HTN	bmi_adj
Weighted median	-0.00175237	0.0362429	-0.0727871	0.0692824	0.961437	APM	female	Short sleep	HTN	bmi_adj
IVW	-0.00343285	0.0279215	-0.058158	0.0512923	0.902149	APM	female	Short sleep	HTN	bmi_adj
Penalized robust IVW	0.00226687	0.0255961	-0.0479006	0.0524344	0.929429	APM	female	Short sleep	HTN	bmi_adj
MR-Egger	0.0108969	0.0667804	-0.11999	0.141784	0.870381	APM	female	Short sleep	HTN	bmi_adj
Penalized robust MR-Egger	0.00441451	0.0703742	-0.133516	0.142345	0.949982	APM	female	Short sleep	HTN	bmi_adj
MR_PRESSO	-0.00343285	0.0250045	-0.0524416	0.0455759	0.893824	APM	female	Short sleep	HTN	bmi_adj
MRConMix	0.014	NA	-0.083	0.092	0.637417	APM	female	Short sleep	HTN	bmi_adj
MRcML	-0.00246319	0.0287439	-0.0588001	0.0538737	0.931709	APM	female	Short sleep	HTN	bmi_adj
MR-RAPS	0.000157043	0.0303524	-0.0593337	0.0596478	0.995872	APM	female	Short sleep	HTN	bmi_adj
Weighted median	-0.00174921	0.0363338	-0.0729622	0.0694638	0.961603	AW	female	Short sleep	HTN	bmi_adj
IVW	-0.00343068	0.0279274	-0.0581674	0.051306	0.902231	AW	female	Short sleep	HTN	bmi_adj
Penalized robust IVW	0.00226959	0.0255993	-0.0479041	0.0524433	0.929353	AW	female	Short sleep	HTN	bmi_adj
MR-Egger	0.0109156	0.0667942	-0.119999	0.14183	0.870186	AW	female	Short sleep	HTN	bmi_adj
Penalized robust MR-Egger	0.0044291	0.0703922	-0.133537	0.142395	0.94983	AW	female	Short sleep	HTN	bmi_adj
MR_PRESSO	-0.00343068	0.0250098	-0.0524499	0.0455885	0.893913	AW	female	Short sleep	HTN	bmi_adj
MRConMix	0.014	NA	-0.083	0.092	0.637398	AW	female	Short sleep	HTN	bmi_adj
MRcML	-0.00247517	0.0288173	-0.0589561	0.0540057	0.931553	AW	female	Short sleep	HTN	bmi_adj
MR-RAPS	0.000160443	0.0305831	-0.0597825	0.0601034	0.995814	AW	female	Short sleep	HTN	bmi_adj
Weighted median	-0.0652962	0.078536	-0.219224	0.0886316	0.405738	raw	male	Short sleep	HTN	bmi_adj
IVW	-0.00617043	0.0608253	-0.125386	0.113045	0.919197	raw	male	Short sleep	HTN	bmi_adj
Penalized robust IVW	-0.0181336	0.0654003	-0.146316	0.110049	0.781572	raw	male	Short sleep	HTN	bmi_adj
MR-Egger	-0.229588	0.171365	-0.565456	0.106281	0.180323	raw	male	Short sleep	HTN	bmi_adj
Penalized robust MR-Egger	-0.235966	0.148274	-0.526578	0.0546453	0.111515	raw	male	Short sleep	HTN	bmi_adj
MR_PRESSO	-0.00617043	0.0608253	-0.125388	0.113047	0.919872	raw	male	Short sleep	HTN	bmi_adj
MRConMix	-0.159	NA	-0.365	0.01	0.0642982	raw	male	Short sleep	HTN	bmi_adj
MRcML	-0.00731387	0.0547969	-0.114714	0.100086	0.89382	raw	male	Short sleep	HTN	bmi_adj
MR-RAPS	-0.0317539	0.0648932	-0.158945	0.0954368	0.624611	raw	male	Short sleep	HTN	bmi_adj
Weighted median	-0.084283	0.0852325	-0.251336	0.0827697	0.322732	meta	male	Short sleep	HTN	bmi_adj
IVW	-0.00714033	0.0652935	-0.135113	0.120833	0.912919	meta	male	Short sleep	HTN	bmi_adj
Penalized robust IVW	-0.020445	0.0716096	-0.160797	0.119907	0.775256	meta	male	Short sleep	HTN	bmi_adj
MR-Egger	-0.267586	0.189119	-0.638252	0.103081	0.157096	meta	male	Short sleep	HTN	bmi_adj
Penalized robust MR-Egger	-0.281038	0.167884	-0.610085	0.0480093	0.0941311	meta	male	Short sleep	HTN	bmi_adj
MR_PRESSO	-0.00714033	0.0652935	-0.135116	0.120835	0.913647	meta	male	Short sleep	HTN	bmi_adj
MRConMix	-0.171	NA	-0.397	0.007	0.0584007	meta	male	Short sleep	HTN	bmi_adj
MRcML	-0.00860209	0.05899	-0.12422	0.107016	0.884061	meta	male	Short sleep	HTN	bmi_adj
MR-RAPS	-0.0362586	0.0700518	-0.17356	0.101043	0.604739	meta	male	Short sleep	HTN	bmi_adj
Weighted median	-0.0653488	0.0786619	-0.219523	0.0888256	0.406111	APM	male	Short sleep	HTN	bmi_adj
IVW	-0.00608949	0.0609235	-0.125497	0.113318	0.920382	APM	male	Short sleep	HTN	bmi_adj
Penalized robust IVW	-0.0180692	0.0655033	-0.146453	0.110315	0.782662	APM	male	Short sleep	HTN	bmi_adj
MR-Egger	-0.22912	0.171644	-0.565535	0.107296	0.181923	APM	male	Short sleep	HTN	bmi_adj
Penalized robust MR-Egger	-0.235558	0.148429	-0.526474	0.0553581	0.112512	APM	male	Short sleep	HTN	bmi_adj
MR_PRESSO	-0.00608949	0.0609235	-0.1255	0.113321	0.921047	APM	male	Short sleep	HTN	bmi_adj
MRConMix	-0.16	NA	-0.366	0.01	0.0646152	APM	male	Short sleep	HTN	bmi_adj
MRcML	-0.00721662	0.0548261	-0.114674	0.100241	0.895279	APM	male	Short sleep	HTN	bmi_adj
MR-RAPS	-0.0315785	0.0647354	-0.15846	0.0953028	0.625685	APM	male	Short sleep	HTN	bmi_adj
Weighted median	-0.0654429	0.0787069	-0.219706	0.0888198	0.405705	AW	male	Short sleep	HTN	bmi_adj
IVW	-0.00604553	0.0609642	-0.125533	0.113442	0.921007	AW	male	Short sleep	HTN	bmi_adj
Penalized robust IVW	-0.0180288	0.0655095	-0.146425	0.110367	0.783155	AW	male	Short sleep	HTN	bmi_adj
MR-Egger	-0.228546	0.171665	-0.565003	0.107912	0.183075	AW	male	Short sleep	HTN	bmi_adj
Penalized robust MR-Egger	-0.234946	0.148141	-0.525298	0.0554054	0.112748	AW	male	Short sleep	HTN	bmi_adj
MR_PRESSO	-0.00604553	0.0609642	-0.125535	0.113444	0.921667	AW	male	Short sleep	HTN	bmi_adj
MRConMix	-0.159	NA	-0.366	0.011	0.0653504	AW	male	Short sleep	HTN	bmi_adj
MRcML	-0.00719457	0.0549478	-0.11489	0.100501	0.895827	AW	male	Short sleep	HTN	bmi_adj
MR-RAPS	-0.0318592	0.0652093	-0.159669	0.095951	0.625147	AW	male	Short sleep	HTN	bmi_adj
Weighted median	0.125716	0.0812693	-0.0335693	0.285001	0.121887	raw	female	Short sleep	T2DM	bmi_adj
IVW	0.0549691	0.0617553	-0.0660692	0.176007	0.373407	raw	female	Short sleep	T2DM	bmi_adj
Penalized robust IVW	0.0570006	0.0508074	-0.04258	0.156581	0.261906	raw	female	Short sleep	T2DM	bmi_adj
MR-Egger	0.0997322	0.147719	-0.189791	0.389255	0.499581	raw	female	Short sleep	T2DM	bmi_adj
Penalized robust MR-Egger	0.10324	0.0995903	-0.091953	0.298434	0.299899	raw	female	Short sleep	T2DM	bmi_adj
MR_PRESSO	0.0549691	0.0516464	-0.0462579	0.156196	0.314898	raw	female	Short sleep	T2DM	bmi_adj
MRConMix	0.146	NA	-0.241	0.318	0.232143	raw	female	Short sleep	T2DM	bmi_adj
MRcML	0.0559374	0.0626779	-0.0669091	0.178784	0.372148	raw	female	Short sleep	T2DM	bmi_adj
MR-RAPS	0.0588335	0.0672243	-0.0729262	0.190593	0.381475	raw	female	Short sleep	T2DM	bmi_adj
Weighted median	0.300409	0.729608	-1.1296	1.73041	0.680529	meta	female	Short sleep	T2DM	bmi_adj
IVW	0.0474668	0.500292	-0.933087	1.02802	0.924412	meta	female	Short sleep	T2DM	bmi_adj
Penalized robust IVW	0.0578934	0.542994	-1.00636	1.12214	0.915091	meta	female	Short sleep	T2DM	bmi_adj
MR-Egger	-0.0394297	0.899515	-1.80245	1.72359	0.965036	meta	female	Short sleep	T2DM	bmi_adj
Penalized robust MR-Egger	-0.0439318	0.682407	-1.38143	1.29356	0.948669	meta	female	Short sleep	T2DM	bmi_adj
MR_PRESSO	0.0474668	0.443667	-0.82212	0.917054	0.917146	meta	female	Short sleep	T2DM	bmi_adj
MRConMix	0.141	NA	-2.124	1.998	0.780067	meta	female	Short sleep	T2DM	bmi_adj
MRcML	0.0632675	0.566273	-1.04661	1.17314	0.91104	meta	female	Short sleep	T2DM	bmi_adj
MR-RAPS	0.0790553	0.81022	-1.50898	1.66709	0.922272	meta	female	Short sleep	T2DM	bmi_adj
Weighted median	0.13091	0.0846117	-0.0349256	0.296746	0.121818	APM	female	Short sleep	T2DM	bmi_adj
IVW	0.0577156	0.0643123	-0.0683342	0.183765	0.369491	APM	female	Short sleep	T2DM	bmi_adj
Penalized robust IVW	0.0598572	0.0528356	-0.0436986	0.163413	0.257258	APM	female	Short sleep	T2DM	bmi_adj
MR-Egger	0.10575	0.153087	-0.194295	0.405796	0.489701	APM	female	Short sleep	T2DM	bmi_adj
Penalized robust MR-Egger	0.10945	0.103307	-0.093029	0.311928	0.289392	APM	female	Short sleep	T2DM	bmi_adj
MR_PRESSO	0.0577156	0.053729	-0.0475932	0.163024	0.310688	APM	female	Short sleep	T2DM	bmi_adj
MRConMix	0.152	NA	-0.25	0.331	0.22817	APM	female	Short sleep	T2DM	bmi_adj
MRcML	0.058779	0.0652964	-0.0691995	0.186757	0.36802	APM	female	Short sleep	T2DM	bmi_adj
MR-RAPS	0.0618211	0.0701647	-0.0757016	0.199344	0.378271	APM	female	Short sleep	T2DM	bmi_adj
Weighted median	0.130939	0.0847784	-0.0352232	0.297102	0.12247	AW	female	Short sleep	T2DM	bmi_adj
IVW	0.0577353	0.0643258	-0.0683409	0.183812	0.369428	AW	female	Short sleep	T2DM	bmi_adj
Penalized robust IVW	0.0598777	0.0528441	-0.0436949	0.16345	0.257172	AW	female	Short sleep	T2DM	bmi_adj
MR-Egger	0.105815	0.153118	-0.194291	0.405921	0.489524	AW	female	Short sleep	T2DM	bmi_adj
Penalized robust MR-Egger	0.109516	0.103325	-0.0929969	0.312028	0.289181	AW	female	Short sleep	T2DM	bmi_adj
MR_PRESSO	0.0577353	0.0537393	-0.0475937	0.163064	0.31062	AW	female	Short sleep	T2DM	bmi_adj
MRConMix	0.152	NA	-0.25	0.331	0.228131	AW	female	Short sleep	T2DM	bmi_adj
MRcML	0.0590069	0.0654343	-0.0692419	0.187256	0.367177	AW	female	Short sleep	T2DM	bmi_adj
MR-RAPS	0.0620727	0.0707602	-0.0766173	0.200763	0.380364	AW	female	Short sleep	T2DM	bmi_adj
Weighted median	0.0273746	0.135502	-0.238205	0.292954	0.839899	raw	male	Short sleep	T2DM	bmi_adj
IVW	0.0448681	0.0977446	-0.146708	0.236444	0.64621	raw	male	Short sleep	T2DM	bmi_adj
Penalized robust IVW	0.0320147	0.0984729	-0.160989	0.225018	0.745096	raw	male	Short sleep	T2DM	bmi_adj
MR-Egger	-0.19812	0.27875	-0.744459	0.348219	0.477242	raw	male	Short sleep	T2DM	bmi_adj
Penalized robust MR-Egger	-0.184512	0.247744	-0.670081	0.301057	0.456411	raw	male	Short sleep	T2DM	bmi_adj
MR_PRESSO	0.0448681	0.0816051	-0.115078	0.204814	0.586513	raw	male	Short sleep	T2DM	bmi_adj
MRConMix	-0.053	NA	-0.374	0.474	0.667697	raw	male	Short sleep	T2DM	bmi_adj
MRcML	0.0459819	0.0995074	-0.149049	0.241013	0.644013	raw	male	Short sleep	T2DM	bmi_adj
MR-RAPS	0.0367862	0.106168	-0.171304	0.244876	0.728975	raw	male	Short sleep	T2DM	bmi_adj
Weighted median	0.015408	0.145764	-0.270285	0.301101	0.915817	meta	male	Short sleep	T2DM	bmi_adj
IVW	0.0473516	0.104876	-0.158202	0.252905	0.65163	meta	male	Short sleep	T2DM	bmi_adj
Penalized robust IVW	0.0327591	0.108642	-0.180175	0.245694	0.763009	meta	male	Short sleep	T2DM	bmi_adj
MR-Egger	-0.234486	0.307823	-0.837809	0.368836	0.446206	meta	male	Short sleep	T2DM	bmi_adj
Penalized robust MR-Egger	-0.222235	0.24153	-0.695626	0.251155	0.357513	meta	male	Short sleep	T2DM	bmi_adj
MR_PRESSO	0.0473516	0.0875736	-0.124293	0.218996	0.592702	meta	male	Short sleep	T2DM	bmi_adj
MRConMix	-0.064	NA	-0.415	0.522	0.611882	meta	male	Short sleep	T2DM	bmi_adj
MRcML	0.0486463	0.106831	-0.160739	0.258032	0.648853	meta	male	Short sleep	T2DM	bmi_adj
MR-RAPS	0.0380736	0.114223	-0.185803	0.26195	0.738887	meta	male	Short sleep	T2DM	bmi_adj
Weighted median	0.0274745	0.135733	-0.238556	0.293505	0.839591	APM	male	Short sleep	T2DM	bmi_adj
IVW	0.0451046	0.0979019	-0.14678	0.236989	0.645005	APM	male	Short sleep	T2DM	bmi_adj
Penalized robust IVW	0.0322067	0.0987512	-0.161342	0.225756	0.744318	APM	male	Short sleep	T2DM	bmi_adj
MR-Egger	-0.19701	0.279144	-0.744122	0.350102	0.480334	APM	male	Short sleep	T2DM	bmi_adj
Penalized robust MR-Egger	-0.183582	0.247557	-0.668785	0.301621	0.458345	APM	male	Short sleep	T2DM	bmi_adj
MR_PRESSO	0.0451046	0.0817334	-0.115093	0.205302	0.585138	APM	male	Short sleep	T2DM	bmi_adj
MRConMix	-0.053	NA	-0.375	0.476	0.666073	APM	male	Short sleep	T2DM	bmi_adj
MRcML	0.046174	0.0996076	-0.149053	0.241401	0.642964	APM	male	Short sleep	T2DM	bmi_adj
MR-RAPS	0.0369546	0.106123	-0.171047	0.244956	0.727672	APM	male	Short sleep	T2DM	bmi_adj
Weighted median	0.0264107	0.13588	-0.23991	0.292731	0.845888	AW	male	Short sleep	T2DM	bmi_adj
IVW	0.0451263	0.0979674	-0.146886	0.237139	0.645067	AW	male	Short sleep	T2DM	bmi_adj
Penalized robust IVW	0.0321906	0.0989674	-0.161782	0.226163	0.744981	AW	male	Short sleep	T2DM	bmi_adj
MR-Egger	-0.196899	0.279147	-0.744017	0.350218	0.480585	AW	male	Short sleep	T2DM	bmi_adj
Penalized robust MR-Egger	-0.183858	0.247722	-0.669385	0.301669	0.45797	AW	male	Short sleep	T2DM	bmi_adj
MR_PRESSO	0.0451263	0.0817882	-0.115179	0.205431	0.585209	AW	male	Short sleep	T2DM	bmi_adj
MRConMix	-0.053	NA	-0.376	0.477	0.663816	AW	male	Short sleep	T2DM	bmi_adj
MRcML	0.0462673	0.0997569	-0.149253	0.241787	0.642791	AW	male	Short sleep	T2DM	bmi_adj
MR-RAPS	0.0370089	0.106473	-0.171679	0.245696	0.728149	AW	male	Short sleep	T2DM	bmi_adj

### Sheet: LongSleep_bmi_unadj
Method	Estimate	se	CI_L	CI_U	Pvalue	exp_GWAS	sex	exposure	outcome	type
Weighted median	0.00182918	0.0406215	-0.0777875	0.0814458	0.964084	raw	female	Long sleep	AF	bmi_unadj
IVW	0.0109143	0.0306491	-0.0491569	0.0709855	0.721763	raw	female	Long sleep	AF	bmi_unadj
Penalized robust IVW	0.00735161	0.0327482	-0.0568337	0.071537	0.822377	raw	female	Long sleep	AF	bmi_unadj
MR-Egger	-0.0320167	0.0967093	-0.221563	0.15753	0.740598	raw	female	Long sleep	AF	bmi_unadj
Penalized robust MR-Egger	-0.0486018	0.0904201	-0.225822	0.128618	0.590915	raw	female	Long sleep	AF	bmi_unadj
MR_PRESSO	0.0109143	0.0306491	-0.049158	0.0709866	0.726722	raw	female	Long sleep	AF	bmi_unadj
MRConMix	-0.036	NA	-0.146	0.148	0.376777	raw	female	Long sleep	AF	bmi_unadj
MRcML	0.0102408	0.0294317	-0.0474442	0.0679258	0.727875	raw	female	Long sleep	AF	bmi_unadj
MR-RAPS	0.00307858	0.0339786	-0.0635195	0.0696766	0.927808	raw	female	Long sleep	AF	bmi_unadj
Weighted median	-0.475238	0.686518	-1.82079	0.870312	0.488784	meta	female	Long sleep	AF	bmi_unadj
IVW	-0.297704	0.43175	-1.14392	0.548511	0.49049	meta	female	Long sleep	AF	bmi_unadj
Penalized robust IVW	-0.477938	0.436372	-1.33321	0.377336	0.273406	meta	female	Long sleep	AF	bmi_unadj
MR-Egger	-0.170348	0.588222	-1.32324	0.982547	0.772124	meta	female	Long sleep	AF	bmi_unadj
Penalized robust MR-Egger	-0.395528	0.60259	-1.57658	0.785526	0.511579	meta	female	Long sleep	AF	bmi_unadj
MR_PRESSO	-0.297704	0.43175	-1.14394	0.548526	0.501019	meta	female	Long sleep	AF	bmi_unadj
MRConMix	-0.625	NA	-1.621	0.338	0.160968	meta	female	Long sleep	AF	bmi_unadj
MRcML	-1.95349	1.45035	-4.79612	0.889148	0.17801	meta	female	Long sleep	AF	bmi_unadj
MR-RAPS	-1.57425	8.73382	-18.6925	15.544	0.856958	meta	female	Long sleep	AF	bmi_unadj
Weighted median	0.00190549	0.0423194	-0.0810391	0.0848501	0.964086	APM	female	Long sleep	AF	bmi_unadj
IVW	0.0113645	0.0319327	-0.0512225	0.0739515	0.721924	APM	female	Long sleep	AF	bmi_unadj
Penalized robust IVW	0.00765903	0.0340679	-0.0591129	0.074431	0.822122	APM	female	Long sleep	AF	bmi_unadj
MR-Egger	-0.0330519	0.100316	-0.229667	0.163563	0.741794	APM	female	Long sleep	AF	bmi_unadj
Penalized robust MR-Egger	-0.0500074	0.0933215	-0.232914	0.132899	0.592054	APM	female	Long sleep	AF	bmi_unadj
MR_PRESSO	0.0113645	0.0319327	-0.0512237	0.0739527	0.726879	APM	female	Long sleep	AF	bmi_unadj
MRConMix	-0.037	NA	-0.152	0.153	0.378298	APM	female	Long sleep	AF	bmi_unadj
MRcML	0.0106882	0.0306968	-0.0494764	0.0708528	0.727701	APM	female	Long sleep	AF	bmi_unadj
MR-RAPS	0.00323722	0.0354377	-0.0662207	0.0726951	0.927215	APM	female	Long sleep	AF	bmi_unadj
Weighted median	0.00190618	0.0423646	-0.0811268	0.0849392	0.964112	AW	female	Long sleep	AF	bmi_unadj
IVW	0.0113677	0.0319388	-0.0512312	0.0739667	0.721899	AW	female	Long sleep	AF	bmi_unadj
Penalized robust IVW	0.00766196	0.034074	-0.0591218	0.0744457	0.822086	AW	female	Long sleep	AF	bmi_unadj
MR-Egger	-0.0330574	0.100346	-0.229732	0.163617	0.741827	AW	female	Long sleep	AF	bmi_unadj
Penalized robust MR-Egger	-0.050016	0.0933473	-0.232973	0.132941	0.592093	AW	female	Long sleep	AF	bmi_unadj
MR_PRESSO	0.0113677	0.0319388	-0.0512323	0.0739678	0.726855	AW	female	Long sleep	AF	bmi_unadj
MRConMix	-0.037	NA	-0.152	0.153	0.378322	AW	female	Long sleep	AF	bmi_unadj
MRcML	0.0107745	0.0308194	-0.0496304	0.0711793	0.726639	AW	female	Long sleep	AF	bmi_unadj
MR-RAPS	0.0032029	0.0357612	-0.066889	0.0732948	0.928634	AW	female	Long sleep	AF	bmi_unadj
Weighted median	-0.0721461	0.108403	-0.284613	0.140321	0.505709	raw	male	Long sleep	AF	bmi_unadj
IVW	-0.0753338	0.0814688	-0.23501	0.0843421	0.355124	raw	male	Long sleep	AF	bmi_unadj
Penalized robust IVW	-0.104352	0.084286	-0.26955	0.0608454	0.215689	raw	male	Long sleep	AF	bmi_unadj
MR-Egger	0.0198828	0.199162	-0.370468	0.410233	0.920477	raw	male	Long sleep	AF	bmi_unadj
Penalized robust MR-Egger	-0.0765256	0.246824	-0.560293	0.407241	0.75653	raw	male	Long sleep	AF	bmi_unadj
MR_PRESSO	-0.0753338	0.0598816	-0.192702	0.0420341	0.230502	raw	male	Long sleep	AF	bmi_unadj
MRConMix	-0.124	NA	-0.354	0.064	0.18383	raw	male	Long sleep	AF	bmi_unadj
MRcML	-0.0776687	0.0827816	-0.239918	0.0845803	0.348123	raw	male	Long sleep	AF	bmi_unadj
MR-RAPS	-0.0874254	0.0891956	-0.262249	0.0873979	0.32701	raw	male	Long sleep	AF	bmi_unadj
Weighted median	-0.0862182	0.116386	-0.31433	0.141893	0.458816	meta	male	Long sleep	AF	bmi_unadj
IVW	-0.0815468	0.0877247	-0.253484	0.0903905	0.352591	meta	male	Long sleep	AF	bmi_unadj
Penalized robust IVW	-0.112583	0.0895622	-0.288121	0.0629558	0.208741	meta	male	Long sleep	AF	bmi_unadj
MR-Egger	0.0208945	0.21758	-0.405554	0.447343	0.923496	meta	male	Long sleep	AF	bmi_unadj
Penalized robust MR-Egger	-0.0892555	0.283591	-0.645083	0.466572	0.752964	meta	male	Long sleep	AF	bmi_unadj
MR_PRESSO	-0.0815468	0.0644383	-0.207846	0.0447522	0.227903	meta	male	Long sleep	AF	bmi_unadj
MRConMix	-0.133	NA	-0.375	0.068	0.18489	meta	male	Long sleep	AF	bmi_unadj
MRcML	-0.0842128	0.0892352	-0.25911	0.090685	0.345314	meta	male	Long sleep	AF	bmi_unadj
MR-RAPS	-0.0945504	0.0965928	-0.283872	0.0947714	0.327651	meta	male	Long sleep	AF	bmi_unadj
Weighted median	-0.0722379	0.108466	-0.284827	0.140352	0.505414	APM	male	Long sleep	AF	bmi_unadj
IVW	-0.0754055	0.0815482	-0.235237	0.0844261	0.355136	APM	male	Long sleep	AF	bmi_unadj
Penalized robust IVW	-0.104425	0.0842771	-0.269605	0.0607553	0.215322	APM	male	Long sleep	AF	bmi_unadj
MR-Egger	0.0199715	0.199443	-0.37093	0.410873	0.920236	APM	male	Long sleep	AF	bmi_unadj
Penalized robust MR-Egger	-0.0766869	0.247802	-0.56237	0.408997	0.756966	APM	male	Long sleep	AF	bmi_unadj
MR_PRESSO	-0.0754055	0.0599401	-0.192888	0.0420772	0.230514	APM	male	Long sleep	AF	bmi_unadj
MRConMix	-0.124	NA	-0.354	0.064	0.183872	APM	male	Long sleep	AF	bmi_unadj
MRcML	-0.0777058	0.0828404	-0.24007	0.0846585	0.348235	APM	male	Long sleep	AF	bmi_unadj
MR-RAPS	-0.0874632	0.0891251	-0.262148	0.087222	0.326419	APM	male	Long sleep	AF	bmi_unadj
Weighted median	-0.0723765	0.108557	-0.285144	0.140391	0.504955	AW	male	Long sleep	AF	bmi_unadj
IVW	-0.0754391	0.0815939	-0.23536	0.0844821	0.355191	AW	male	Long sleep	AF	bmi_unadj
Penalized robust IVW	-0.104408	0.0840419	-0.269127	0.0603107	0.214112	AW	male	Long sleep	AF	bmi_unadj
MR-Egger	0.0201341	0.199702	-0.371276	0.411544	0.919693	AW	male	Long sleep	AF	bmi_unadj
Penalized robust MR-Egger	-0.0768077	0.249131	-0.565095	0.41148	0.757852	AW	male	Long sleep	AF	bmi_unadj
MR_PRESSO	-0.0754391	0.0599745	-0.192989	0.0421111	0.230571	AW	male	Long sleep	AF	bmi_unadj
MRConMix	-0.124	NA	-0.353	0.064	0.183875	AW	male	Long sleep	AF	bmi_unadj
MRcML	-0.0777882	0.0829178	-0.240304	0.0847278	0.348175	AW	male	Long sleep	AF	bmi_unadj
MR-RAPS	-0.0875511	0.0893769	-0.26273	0.0876275	0.327297	AW	male	Long sleep	AF	bmi_unadj
Weighted median	0.062115	0.0517765	-0.0393651	0.163595	0.230265	raw	female	Long sleep	CAD	bmi_unadj
IVW	0.0497985	0.0406212	-0.0298175	0.129415	0.220227	raw	female	Long sleep	CAD	bmi_unadj
Penalized robust IVW	0.06375	0.0400709	-0.0147875	0.142287	0.111625	raw	female	Long sleep	CAD	bmi_unadj
MR-Egger	0.211833	0.121178	-0.0256722	0.449338	0.0804451	raw	female	Long sleep	CAD	bmi_unadj
Penalized robust MR-Egger	0.312334	0.09864	0.119003	0.505665	0.00154337	raw	female	Long sleep	CAD	bmi_unadj
MR_PRESSO	0.0497985	0.0406212	-0.0298189	0.129416	0.239126	raw	female	Long sleep	CAD	bmi_unadj
MRConMix	0.104	NA	0.009	0.211	0.0351283	raw	female	Long sleep	CAD	bmi_unadj
MRcML	0.0560878	0.0394455	-0.021224	0.1334	0.155054	raw	female	Long sleep	CAD	bmi_unadj
MR-RAPS	0.0665368	0.040534	-0.0129098	0.145983	0.100692	raw	female	Long sleep	CAD	bmi_unadj
Weighted median	1.33386	0.965077	-0.557656	3.22538	0.166932	meta	female	Long sleep	CAD	bmi_unadj
IVW	0.649454	0.578225	-0.483846	1.78275	0.261359	meta	female	Long sleep	CAD	bmi_unadj
Penalized robust IVW	1.21767	0.561945	0.116282	2.31907	0.0302431	meta	female	Long sleep	CAD	bmi_unadj
MR-Egger	0.509475	0.791156	-1.04116	2.06011	0.519599	meta	female	Long sleep	CAD	bmi_unadj
Penalized robust MR-Egger	1.10204	0.950585	-0.761069	2.96516	0.246321	meta	female	Long sleep	CAD	bmi_unadj
MR_PRESSO	0.649454	0.578225	-0.483866	1.78277	0.279014	meta	female	Long sleep	CAD	bmi_unadj
MRConMix	1.39	NA	0.254	2.611	0.021972	meta	female	Long sleep	CAD	bmi_unadj
MRcML	2.39109	1.71418	-0.96864	5.75082	0.163049	meta	female	Long sleep	CAD	bmi_unadj
MR-RAPS	2.10056	7.25101	-12.1114	16.3125	0.772052	meta	female	Long sleep	CAD	bmi_unadj
Weighted median	0.0650703	0.0539868	-0.040742	0.170883	0.228088	APM	female	Long sleep	CAD	bmi_unadj
IVW	0.0519032	0.042324	-0.0310504	0.134857	0.220075	APM	female	Long sleep	CAD	bmi_unadj
Penalized robust IVW	0.0664776	0.0418255	-0.0154987	0.148454	0.111969	APM	female	Long sleep	CAD	bmi_unadj
MR-Egger	0.219245	0.125836	-0.027389	0.465879	0.0814546	APM	female	Long sleep	CAD	bmi_unadj
Penalized robust MR-Egger	0.326501	0.10258	0.125449	0.527554	0.00145807	APM	female	Long sleep	CAD	bmi_unadj
MR_PRESSO	0.0519032	0.042324	-0.031052	0.134858	0.238979	APM	female	Long sleep	CAD	bmi_unadj
MRConMix	0.109	NA	0.009	0.22	0.0349119	APM	female	Long sleep	CAD	bmi_unadj
MRcML	0.0585365	0.0411313	-0.0220795	0.139152	0.15469	APM	female	Long sleep	CAD	bmi_unadj
MR-RAPS	0.0694759	0.0423347	-0.0135001	0.152452	0.100775	APM	female	Long sleep	CAD	bmi_unadj
Weighted median	0.0650764	0.0540748	-0.0409083	0.171061	0.228802	AW	female	Long sleep	CAD	bmi_unadj
IVW	0.0519109	0.0423324	-0.0310591	0.134881	0.220098	AW	female	Long sleep	CAD	bmi_unadj
Penalized robust IVW	0.0664861	0.0418308	-0.0155007	0.148473	0.111969	AW	female	Long sleep	CAD	bmi_unadj
MR-Egger	0.219312	0.125875	-0.0273978	0.466021	0.0814551	AW	female	Long sleep	CAD	bmi_unadj
Penalized robust MR-Egger	0.326627	0.102618	0.1255	0.527754	0.0014578	AW	female	Long sleep	CAD	bmi_unadj
MR_PRESSO	0.0519109	0.0423324	-0.0310606	0.134882	0.239001	AW	female	Long sleep	CAD	bmi_unadj
MRConMix	0.109	NA	0.009	0.22	0.0349203	AW	female	Long sleep	CAD	bmi_unadj
MRcML	0.0588803	0.0412686	-0.0220047	0.139765	0.15365	AW	female	Long sleep	CAD	bmi_unadj
MR-RAPS	0.0698661	0.0426664	-0.0137601	0.153492	0.101527	AW	female	Long sleep	CAD	bmi_unadj
Weighted median	-0.0999522	0.135953	-0.366415	0.16651	0.462219	raw	male	Long sleep	CAD	bmi_unadj
IVW	-0.204527	0.105741	-0.411776	0.00272125	0.053085	raw	male	Long sleep	CAD	bmi_unadj
Penalized robust IVW	-0.199891	0.114849	-0.424991	0.0252078	0.0817753	raw	male	Long sleep	CAD	bmi_unadj
MR-Egger	-0.0163463	0.260301	-0.526527	0.493835	0.949928	raw	male	Long sleep	CAD	bmi_unadj
Penalized robust MR-Egger	-0.00754135	0.251091	-0.49967	0.484587	0.97604	raw	male	Long sleep	CAD	bmi_unadj
MR_PRESSO	-0.204527	0.105741	-0.41178	0.00272506	0.075152	raw	male	Long sleep	CAD	bmi_unadj
MRConMix	-0.583	NA	-0.92	0.215	0.117353	raw	male	Long sleep	CAD	bmi_unadj
MRcML	-0.216238	0.0970549	-0.406462	-0.0260138	0.0258808	raw	male	Long sleep	CAD	bmi_unadj
MR-RAPS	-0.18348	0.13436	-0.446827	0.0798658	0.172069	raw	male	Long sleep	CAD	bmi_unadj
Weighted median	-0.104983	0.146646	-0.392403	0.182437	0.474057	meta	male	Long sleep	CAD	bmi_unadj
IVW	-0.225851	0.113128	-0.447578	-0.004124	0.0458884	meta	male	Long sleep	CAD	bmi_unadj
Penalized robust IVW	-0.220889	0.120434	-0.456935	0.0151579	0.0666387	meta	male	Long sleep	CAD	bmi_unadj
MR-Egger	-0.0473432	0.284214	-0.604392	0.509706	0.867704	meta	male	Long sleep	CAD	bmi_unadj
Penalized robust MR-Egger	-0.0409102	0.283729	-0.597008	0.515188	0.885352	meta	male	Long sleep	CAD	bmi_unadj
MR_PRESSO	-0.225851	0.113128	-0.447582	-0.00411993	0.0672703	meta	male	Long sleep	CAD	bmi_unadj
MRConMix	-0.622	NA	-0.972	0.225	0.120764	meta	male	Long sleep	CAD	bmi_unadj
MRcML	-0.240071	0.105044	-0.445953	-0.0341893	0.022287	meta	male	Long sleep	CAD	bmi_unadj
MR-RAPS	-0.206012	0.145844	-0.491867	0.0798429	0.157789	meta	male	Long sleep	CAD	bmi_unadj
Weighted median	-0.100086	0.13602	-0.36668	0.166507	0.461838	APM	male	Long sleep	CAD	bmi_unadj
IVW	-0.20467	0.105852	-0.412136	0.00279615	0.0531687	APM	male	Long sleep	CAD	bmi_unadj
Penalized robust IVW	-0.200018	0.114934	-0.425285	0.0252491	0.0818097	APM	male	Long sleep	CAD	bmi_unadj
MR-Egger	-0.0159431	0.260667	-0.52684	0.494954	0.951229	APM	male	Long sleep	CAD	bmi_unadj
Penalized robust MR-Egger	-0.00712974	0.251229	-0.499529	0.48527	0.977359	APM	male	Long sleep	CAD	bmi_unadj
MR_PRESSO	-0.20467	0.105852	-0.41214	0.00279996	0.0752427	APM	male	Long sleep	CAD	bmi_unadj
MRConMix	-0.584	NA	-0.921	0.215	0.117602	APM	male	Long sleep	CAD	bmi_unadj
MRcML	-0.216182	0.0971078	-0.40651	-0.0258543	0.0260003	APM	male	Long sleep	CAD	bmi_unadj
MR-RAPS	-0.183114	0.134714	-0.447154	0.0809255	0.174058	APM	male	Long sleep	CAD	bmi_unadj
Weighted median	-0.100404	0.13618	-0.367311	0.166504	0.460948	AW	male	Long sleep	CAD	bmi_unadj
IVW	-0.204726	0.105917	-0.41232	0.00286733	0.0532494	AW	male	Long sleep	CAD	bmi_unadj
Penalized robust IVW	-0.200071	0.115003	-0.425473	0.0253308	0.0819114	AW	male	Long sleep	CAD	bmi_unadj
MR-Egger	-0.0154878	0.260989	-0.527017	0.496041	0.952679	AW	male	Long sleep	CAD	bmi_unadj
Penalized robust MR-Egger	-0.00668078	0.251214	-0.49905	0.485689	0.978784	AW	male	Long sleep	CAD	bmi_unadj
MR_PRESSO	-0.204726	0.105917	-0.412324	0.00287114	0.0753302	AW	male	Long sleep	CAD	bmi_unadj
MRConMix	-0.584	NA	-0.921	0.216	0.117964	AW	male	Long sleep	CAD	bmi_unadj
MRcML	-0.216522	0.0972263	-0.407082	-0.0259624	0.0259476	AW	male	Long sleep	CAD	bmi_unadj
MR-RAPS	-0.183665	0.134555	-0.447392	0.0800624	0.172258	AW	male	Long sleep	CAD	bmi_unadj
Weighted median	0.0169938	0.0464106	-0.0739693	0.107957	0.714244	raw	female	Long sleep	CKD	bmi_unadj
IVW	0.0284306	0.0330739	-0.036393	0.0932542	0.390004	raw	female	Long sleep	CKD	bmi_unadj
Penalized robust IVW	0.024409	0.0342759	-0.0427706	0.0915885	0.476383	raw	female	Long sleep	CKD	bmi_unadj
MR-Egger	0.22982	0.100084	0.0336584	0.425982	0.0216608	raw	female	Long sleep	CKD	bmi_unadj
Penalized robust MR-Egger	0.232253	0.113712	0.00938096	0.455125	0.0411058	raw	female	Long sleep	CKD	bmi_unadj
MR_PRESSO	0.0284306	0.0330739	-0.0363942	0.0932554	0.403533	raw	female	Long sleep	CKD	bmi_unadj
MRConMix	0.054	NA	-0.118	0.206	0.505845	raw	female	Long sleep	CKD	bmi_unadj
MRcML	0.0281021	0.034161	-0.0388523	0.0950566	0.410714	raw	female	Long sleep	CKD	bmi_unadj
MR-RAPS	0.0270707	0.0360597	-0.0436062	0.0977477	0.452821	raw	female	Long sleep	CKD	bmi_unadj
Weighted median	1.4176	0.910112	-0.366185	3.20139	0.119325	meta	female	Long sleep	CKD	bmi_unadj
IVW	1.00998	0.45499	0.118217	1.90174	0.0264332	meta	female	Long sleep	CKD	bmi_unadj
Penalized robust IVW	1.02927	0.498626	0.0519799	2.00656	0.0389978	meta	female	Long sleep	CKD	bmi_unadj
MR-Egger	1.19984	0.600314	0.0232481	2.37643	0.0456418	meta	female	Long sleep	CKD	bmi_unadj
Penalized robust MR-Egger	1.28265	0.904736	-0.490599	3.0559	0.156276	meta	female	Long sleep	CKD	bmi_unadj
MR_PRESSO	1.00998	0.39219	0.241287	1.77867	0.0211138	meta	female	Long sleep	CKD	bmi_unadj
MRConMix	1.015	NA	0.115	1.906	0.0271902	meta	female	Long sleep	CKD	bmi_unadj
MRcML	1.68727	0.798506	0.122231	3.25232	0.0345975	meta	female	Long sleep	CKD	bmi_unadj
MR-RAPS	1.70709	23.8779	-45.0936	48.5078	0.943006	meta	female	Long sleep	CKD	bmi_unadj
Weighted median	0.0176918	0.0483459	-0.0770645	0.112448	0.714409	APM	female	Long sleep	CKD	bmi_unadj
IVW	0.0296293	0.0344596	-0.0379103	0.0971688	0.389885	APM	female	Long sleep	CKD	bmi_unadj
Penalized robust IVW	0.0254322	0.0356834	-0.044506	0.0953705	0.47602	APM	female	Long sleep	CKD	bmi_unadj
MR-Egger	0.237529	0.103841	0.0340049	0.441053	0.0221704	APM	female	Long sleep	CKD	bmi_unadj
Penalized robust MR-Egger	0.240217	0.118973	0.00703464	0.4734	0.0434777	APM	female	Long sleep	CKD	bmi_unadj
MR_PRESSO	0.0296293	0.0344596	-0.0379115	0.09717	0.403418	APM	female	Long sleep	CKD	bmi_unadj
MRConMix	0.056	NA	-0.123	0.214	0.508036	APM	female	Long sleep	CKD	bmi_unadj
MRcML	0.0293447	0.0356314	-0.0404917	0.099181	0.410189	APM	female	Long sleep	CKD	bmi_unadj
MR-RAPS	0.0281421	0.0376008	-0.0455554	0.10184	0.454192	APM	female	Long sleep	CKD	bmi_unadj
Weighted median	0.0176936	0.0484108	-0.0771897	0.112577	0.714746	AW	female	Long sleep	CKD	bmi_unadj
IVW	0.0296311	0.0344664	-0.0379218	0.0971841	0.389949	AW	female	Long sleep	CKD	bmi_unadj
Penalized robust IVW	0.0254333	0.0356896	-0.044517	0.0953836	0.476078	AW	female	Long sleep	CKD	bmi_unadj
MR-Egger	0.237592	0.103872	0.034006	0.441179	0.0221756	AW	female	Long sleep	CKD	bmi_unadj
Penalized robust MR-Egger	0.240282	0.119016	0.00701461	0.473549	0.0434974	AW	female	Long sleep	CKD	bmi_unadj
MR_PRESSO	0.0296311	0.0344664	-0.0379231	0.0971853	0.40348	AW	female	Long sleep	CKD	bmi_unadj
MRConMix	0.056	NA	-0.123	0.215	0.508163	AW	female	Long sleep	CKD	bmi_unadj
MRcML	0.0295431	0.0357644	-0.0405539	0.09964	0.408778	AW	female	Long sleep	CKD	bmi_unadj
MR-RAPS	0.0285143	0.0379417	-0.0458515	0.10288	0.452334	AW	female	Long sleep	CKD	bmi_unadj
Weighted median	-0.212485	0.137997	-0.482955	0.0579847	0.123615	raw	male	Long sleep	CKD	bmi_unadj
IVW	-0.161979	0.105814	-0.369371	0.0454122	0.12582	raw	male	Long sleep	CKD	bmi_unadj
Penalized robust IVW	-0.162537	0.0985229	-0.355638	0.030564	0.0989958	raw	male	Long sleep	CKD	bmi_unadj
MR-Egger	-0.420065	0.258144	-0.926018	0.0858877	0.103684	raw	male	Long sleep	CKD	bmi_unadj
Penalized robust MR-Egger	-0.410431	0.165108	-0.734036	-0.0868256	0.0129247	raw	male	Long sleep	CKD	bmi_unadj
MR_PRESSO	-0.161979	0.105814	-0.369375	0.0454161	0.149785	raw	male	Long sleep	CKD	bmi_unadj
MRConMix	-0.341	NA	-0.645	0.091	0.112667	raw	male	Long sleep	CKD	bmi_unadj
MRcML	-0.169078	0.101671	-0.36835	0.030194	0.096315	raw	male	Long sleep	CKD	bmi_unadj
MR-RAPS	-0.172533	0.108556	-0.385303	0.0402375	0.111984	raw	male	Long sleep	CKD	bmi_unadj
Weighted median	-0.267104	0.150386	-0.561856	0.0276475	0.075713	meta	male	Long sleep	CKD	bmi_unadj
IVW	-0.184521	0.112739	-0.405487	0.0364439	0.101692	meta	male	Long sleep	CKD	bmi_unadj
Penalized robust IVW	-0.18617	0.10732	-0.396513	0.0241735	0.0827909	meta	male	Long sleep	CKD	bmi_unadj
MR-Egger	-0.52668	0.272101	-1.05999	0.00662746	0.0529158	meta	male	Long sleep	CKD	bmi_unadj
Penalized robust MR-Egger	-0.50559	0.183779	-0.865791	-0.145389	0.00594004	meta	male	Long sleep	CKD	bmi_unadj
MR_PRESSO	-0.184521	0.112739	-0.405491	0.0364479	0.125659	meta	male	Long sleep	CKD	bmi_unadj
MRConMix	-0.366	NA	-0.701	0.048	0.0788523	meta	male	Long sleep	CKD	bmi_unadj
MRcML	-0.193153	0.109781	-0.40832	0.0220139	0.078503	meta	male	Long sleep	CKD	bmi_unadj
MR-RAPS	-0.197697	0.116495	-0.426028	0.0306342	0.0896899	meta	male	Long sleep	CKD	bmi_unadj
Weighted median	-0.212702	0.138102	-0.483376	0.0579725	0.123516	APM	male	Long sleep	CKD	bmi_unadj
IVW	-0.162262	0.105902	-0.369826	0.0453022	0.125476	APM	male	Long sleep	CKD	bmi_unadj
Penalized robust IVW	-0.162815	0.0986032	-0.356074	0.0304437	0.0986948	APM	male	Long sleep	CKD	bmi_unadj
MR-Egger	-0.421556	0.258388	-0.927987	0.0848758	0.102789	APM	male	Long sleep	CKD	bmi_unadj
Penalized robust MR-Egger	-0.411719	0.165848	-0.736776	-0.0866628	0.0130462	APM	male	Long sleep	CKD	bmi_unadj
MR_PRESSO	-0.162262	0.105902	-0.36983	0.045306	0.149443	APM	male	Long sleep	CKD	bmi_unadj
MRConMix	-0.341	NA	-0.645	0.091	0.112432	APM	male	Long sleep	CKD	bmi_unadj
MRcML	-0.169074	0.101681	-0.368365	0.0302178	0.096356	APM	male	Long sleep	CKD	bmi_unadj
MR-RAPS	-0.172016	0.107934	-0.383567	0.0395345	0.111	APM	male	Long sleep	CKD	bmi_unadj
Weighted median	-0.213204	0.138174	-0.48402	0.0576122	0.122828	AW	male	Long sleep	CKD	bmi_unadj
IVW	-0.162493	0.105941	-0.370134	0.0451487	0.125079	AW	male	Long sleep	CKD	bmi_unadj
Penalized robust IVW	-0.163034	0.0985393	-0.356167	0.0300996	0.0980248	AW	male	Long sleep	CKD	bmi_unadj
MR-Egger	-0.423177	0.258561	-0.929948	0.0835932	0.101701	AW	male	Long sleep	CKD	bmi_unadj
Penalized robust MR-Egger	-0.412807	0.165266	-0.736722	-0.0888918	0.0124954	AW	male	Long sleep	CKD	bmi_unadj
MR_PRESSO	-0.162493	0.105941	-0.370138	0.0451525	0.14905	AW	male	Long sleep	CKD	bmi_unadj
MRConMix	-0.341	NA	-0.645	0.091	0.11275	AW	male	Long sleep	CKD	bmi_unadj
MRcML	-0.169666	0.101853	-0.369295	0.0299633	0.0957566	AW	male	Long sleep	CKD	bmi_unadj
MR-RAPS	-0.172938	0.108607	-0.385808	0.0399321	0.111312	AW	male	Long sleep	CKD	bmi_unadj
Weighted median	0.00712318	0.0507083	-0.0922633	0.10651	0.888286	raw	female	Long sleep	HF	bmi_unadj
IVW	0.018204	0.036619	-0.0535679	0.0899758	0.619105	raw	female	Long sleep	HF	bmi_unadj
Penalized robust IVW	0.0141999	0.0351549	-0.0547024	0.0831022	0.686268	raw	female	Long sleep	HF	bmi_unadj
MR-Egger	0.00582433	0.116898	-0.223291	0.23494	0.960263	raw	female	Long sleep	HF	bmi_unadj
Penalized robust MR-Egger	-0.0214057	0.218749	-0.450145	0.407334	0.922047	raw	female	Long sleep	HF	bmi_unadj
MR_PRESSO	0.018204	0.0365624	-0.0534583	0.0898663	0.625783	raw	female	Long sleep	HF	bmi_unadj
MRConMix	-0.005	NA	-0.137	0.146	0.901937	raw	female	Long sleep	HF	bmi_unadj
MRcML	0.0178888	0.0377017	-0.0560052	0.0917828	0.635155	raw	female	Long sleep	HF	bmi_unadj
MR-RAPS	0.0144999	0.0396172	-0.0631498	0.0921497	0.714364	raw	female	Long sleep	HF	bmi_unadj
Weighted median	0.351443	0.880918	-1.37512	2.07801	0.689929	meta	female	Long sleep	HF	bmi_unadj
IVW	0.385075	0.514369	-0.62307	1.39322	0.454077	meta	female	Long sleep	HF	bmi_unadj
Penalized robust IVW	0.324144	0.588154	-0.828618	1.47691	0.581551	meta	female	Long sleep	HF	bmi_unadj
MR-Egger	0.556396	0.692585	-0.801045	1.91384	0.421766	meta	female	Long sleep	HF	bmi_unadj
Penalized robust MR-Egger	0.515447	0.717707	-0.891232	1.92213	0.472643	meta	female	Long sleep	HF	bmi_unadj
MR_PRESSO	0.385075	0.508165	-0.610929	1.38108	0.460325	meta	female	Long sleep	HF	bmi_unadj
MRConMix	0.608	NA	-1.4	1.879	0.669266	meta	female	Long sleep	HF	bmi_unadj
MRcML	1.31331	1.11365	-0.869391	3.49602	0.238282	meta	female	Long sleep	HF	bmi_unadj
MR-RAPS	1.39879	30.1572	-57.7093	60.5069	0.963005	meta	female	Long sleep	HF	bmi_unadj
Weighted median	0.00742337	0.0528713	-0.0962026	0.111049	0.88834	APM	female	Long sleep	HF	bmi_unadj
IVW	0.0188594	0.0381538	-0.0559207	0.0936395	0.621095	APM	female	Long sleep	HF	bmi_unadj
Penalized robust IVW	0.0146936	0.0366275	-0.0570949	0.0864821	0.6883	APM	female	Long sleep	HF	bmi_unadj
MR-Egger	0.0050878	0.121255	-0.232567	0.242743	0.966531	APM	female	Long sleep	HF	bmi_unadj
Penalized robust MR-Egger	-0.0231856	0.22615	-0.466432	0.420061	0.918342	APM	female	Long sleep	HF	bmi_unadj
MR_PRESSO	0.0188594	0.0380984	-0.0558135	0.0935323	0.62776	APM	female	Long sleep	HF	bmi_unadj
MRConMix	-0.005	NA	-0.143	0.152	0.901574	APM	female	Long sleep	HF	bmi_unadj
MRcML	0.0185568	0.0393138	-0.0584968	0.0956104	0.636914	APM	female	Long sleep	HF	bmi_unadj
MR-RAPS	0.0150278	0.0413667	-0.0660509	0.0961064	0.716395	APM	female	Long sleep	HF	bmi_unadj
Weighted median	0.00742484	0.0529397	-0.0963351	0.111185	0.888462	AW	female	Long sleep	HF	bmi_unadj
IVW	0.0188628	0.0381611	-0.0559316	0.0936571	0.621099	AW	female	Long sleep	HF	bmi_unadj
Penalized robust IVW	0.0146963	0.0366329	-0.0571028	0.0864954	0.68829	AW	female	Long sleep	HF	bmi_unadj
MR-Egger	0.00508513	0.121291	-0.232642	0.242812	0.966559	AW	female	Long sleep	HF	bmi_unadj
Penalized robust MR-Egger	-0.0231966	0.226221	-0.466582	0.420189	0.918329	AW	female	Long sleep	HF	bmi_unadj
MR_PRESSO	0.0188628	0.0381057	-0.0558244	0.0935499	0.627764	AW	female	Long sleep	HF	bmi_unadj
MRConMix	-0.005	NA	-0.143	0.152	0.901599	AW	female	Long sleep	HF	bmi_unadj
MRcML	0.018662	0.0394244	-0.0586083	0.0959324	0.635954	AW	female	Long sleep	HF	bmi_unadj
MR-RAPS	0.015115	0.0416601	-0.0665388	0.0967687	0.716742	AW	female	Long sleep	HF	bmi_unadj
Weighted median	0.155321	0.147011	-0.132814	0.443457	0.290726	raw	male	Long sleep	HF	bmi_unadj
IVW	0.0758576	0.108854	-0.137493	0.289208	0.485883	raw	male	Long sleep	HF	bmi_unadj
Penalized robust IVW	0.0936519	0.101351	-0.104993	0.292297	0.35547	raw	male	Long sleep	HF	bmi_unadj
MR-Egger	0.0758673	0.262902	-0.439411	0.591146	0.772906	raw	male	Long sleep	HF	bmi_unadj
Penalized robust MR-Egger	0.101072	0.200479	-0.291859	0.494004	0.614153	raw	male	Long sleep	HF	bmi_unadj
MR_PRESSO	0.0758576	0.0943729	-0.109113	0.260828	0.435961	raw	male	Long sleep	HF	bmi_unadj
MRConMix	0.167	NA	-0.13	0.506	0.173033	raw	male	Long sleep	HF	bmi_unadj
MRcML	0.0788174	0.110641	-0.138034	0.295669	0.476234	raw	male	Long sleep	HF	bmi_unadj
MR-RAPS	0.0924208	0.118389	-0.139622	0.324464	0.435008	raw	male	Long sleep	HF	bmi_unadj
Weighted median	0.168414	0.158584	-0.142405	0.479233	0.288242	meta	male	Long sleep	HF	bmi_unadj
IVW	0.0776596	0.117264	-0.152174	0.307493	0.507803	meta	male	Long sleep	HF	bmi_unadj
Penalized robust IVW	0.0982379	0.110408	-0.118157	0.314633	0.373586	meta	male	Long sleep	HF	bmi_unadj
MR-Egger	0.0585345	0.287117	-0.504204	0.621273	0.838455	meta	male	Long sleep	HF	bmi_unadj
Penalized robust MR-Egger	0.0932537	0.239521	-0.3762	0.562707	0.69703	meta	male	Long sleep	HF	bmi_unadj
MR_PRESSO	0.0776596	0.101908	-0.12208	0.2774	0.45963	meta	male	Long sleep	HF	bmi_unadj
MRConMix	0.179	NA	-0.142	0.541	0.181553	meta	male	Long sleep	HF	bmi_unadj
MRcML	0.081015	0.119369	-0.152944	0.314974	0.497332	meta	male	Long sleep	HF	bmi_unadj
MR-RAPS	0.0965401	0.12817	-0.154673	0.347753	0.451318	meta	male	Long sleep	HF	bmi_unadj
Weighted median	0.155541	0.147147	-0.132861	0.443944	0.290489	APM	male	Long sleep	HF	bmi_unadj
IVW	0.0758889	0.108961	-0.137671	0.289449	0.48613	APM	male	Long sleep	HF	bmi_unadj
Penalized robust IVW	0.0936847	0.101424	-0.105103	0.292472	0.355647	APM	male	Long sleep	HF	bmi_unadj
MR-Egger	0.0757234	0.263273	-0.440283	0.59173	0.773636	APM	male	Long sleep	HF	bmi_unadj
Penalized robust MR-Egger	0.100941	0.200844	-0.292706	0.494587	0.615257	APM	male	Long sleep	HF	bmi_unadj
MR_PRESSO	0.0758889	0.094468	-0.109268	0.261046	0.436227	APM	male	Long sleep	HF	bmi_unadj
MRConMix	0.167	NA	-0.13	0.507	0.173199	APM	male	Long sleep	HF	bmi_unadj
MRcML	0.0787715	0.110687	-0.13817	0.295713	0.476673	APM	male	Long sleep	HF	bmi_unadj
MR-RAPS	0.0923741	0.118332	-0.139556	0.324304	0.435016	APM	male	Long sleep	HF	bmi_unadj
Weighted median	0.155541	0.147249	-0.133061	0.444143	0.290825	AW	male	Long sleep	HF	bmi_unadj
IVW	0.0760623	0.10902	-0.137613	0.289737	0.48537	AW	male	Long sleep	HF	bmi_unadj
Penalized robust IVW	0.09372	0.101274	-0.104773	0.292213	0.354752	AW	male	Long sleep	HF	bmi_unadj
MR-Egger	0.0765908	0.263598	-0.440052	0.593233	0.771388	AW	male	Long sleep	HF	bmi_unadj
Penalized robust MR-Egger	0.101275	0.200175	-0.291061	0.493612	0.612903	AW	male	Long sleep	HF	bmi_unadj
MR_PRESSO	0.0760623	0.0945108	-0.109179	0.261304	0.435407	AW	male	Long sleep	HF	bmi_unadj
MRConMix	0.167	NA	-0.13	0.506	0.173931	AW	male	Long sleep	HF	bmi_unadj
MRcML	0.0790117	0.110795	-0.138142	0.296166	0.475762	AW	male	Long sleep	HF	bmi_unadj
MR-RAPS	0.0925391	0.118637	-0.13999	0.325068	0.43538	AW	male	Long sleep	HF	bmi_unadj
Weighted median	0.0174407	0.0172305	-0.0163304	0.0512119	0.311441	raw	female	Long sleep	HTN	bmi_unadj
IVW	0.0287803	0.0126756	0.00393655	0.053624	0.0231758	raw	female	Long sleep	HTN	bmi_unadj
Penalized robust IVW	0.0265236	0.0132169	0.000618945	0.0524283	0.0447716	raw	female	Long sleep	HTN	bmi_unadj
MR-Egger	0.0523519	0.0389308	-0.023951	0.128655	0.178708	raw	female	Long sleep	HTN	bmi_unadj
Penalized robust MR-Egger	0.047327	0.0448738	-0.040624	0.135278	0.291576	raw	female	Long sleep	HTN	bmi_unadj
MR_PRESSO	0.0287803	0.0104767	0.00824585	0.0493147	0.0149744	raw	female	Long sleep	HTN	bmi_unadj
MRConMix	0.036	NA	-0.01	0.096	0.134325	raw	female	Long sleep	HTN	bmi_unadj
MRcML	0.029362	0.0130415	0.00380114	0.0549229	0.0243584	raw	female	Long sleep	HTN	bmi_unadj
MR-RAPS	0.0281484	0.0139298	0.000845917	0.0554508	0.043308	raw	female	Long sleep	HTN	bmi_unadj
Weighted median	0.708733	0.347464	0.0277158	1.38975	0.0413772	meta	female	Long sleep	HTN	bmi_unadj
IVW	0.472651	0.178824	0.122161	0.82314	0.00821506	meta	female	Long sleep	HTN	bmi_unadj
Penalized robust IVW	0.4818	0.225409	0.0400068	0.923594	0.0325615	meta	female	Long sleep	HTN	bmi_unadj
MR-Egger	0.508721	0.23621	0.0457583	0.971683	0.031265	meta	female	Long sleep	HTN	bmi_unadj
Penalized robust MR-Egger	0.518399	0.263971	0.00102572	1.03577	0.0495475	meta	female	Long sleep	HTN	bmi_unadj
MR_PRESSO	0.472651	0.133952	0.210106	0.735196	0.0030403	meta	female	Long sleep	HTN	bmi_unadj
MRConMix	0.473	NA	0.104	0.881	0.0202442	meta	female	Long sleep	HTN	bmi_unadj
MRcML	0.683853	0.294581	0.106485	1.26122	0.020263	meta	female	Long sleep	HTN	bmi_unadj
MR-RAPS	0.693893	41.5103	-80.6664	82.0541	0.986663	meta	female	Long sleep	HTN	bmi_unadj
Weighted median	0.0181074	0.0179679	-0.0171091	0.0533239	0.313568	APM	female	Long sleep	HTN	bmi_unadj
IVW	0.0299691	0.0132063	0.00408525	0.0558529	0.0232497	APM	female	Long sleep	HTN	bmi_unadj
Penalized robust IVW	0.0276166	0.0137706	0.000626823	0.0546064	0.0449114	APM	female	Long sleep	HTN	bmi_unadj
MR-Egger	0.0540239	0.0403776	-0.0251147	0.133163	0.180907	APM	female	Long sleep	HTN	bmi_unadj
Penalized robust MR-Egger	0.0487419	0.0465773	-0.0425478	0.140032	0.295342	APM	female	Long sleep	HTN	bmi_unadj
MR_PRESSO	0.0299691	0.0109183	0.00856919	0.0513689	0.0150413	APM	female	Long sleep	HTN	bmi_unadj
MRConMix	0.038	NA	-0.011	0.1	0.135253	APM	female	Long sleep	HTN	bmi_unadj
MRcML	0.0306086	0.0136004	0.00395225	0.0572649	0.0244133	APM	female	Long sleep	HTN	bmi_unadj
MR-RAPS	0.0293415	0.0145542	0.000815303	0.0578676	0.043798	APM	female	Long sleep	HTN	bmi_unadj
Weighted median	0.0181094	0.0180139	-0.0171972	0.0534161	0.314752	AW	female	Long sleep	HTN	bmi_unadj
IVW	0.0299741	0.0132088	0.0040853	0.0558628	0.0232531	AW	female	Long sleep	HTN	bmi_unadj
Penalized robust IVW	0.027621	0.0137729	0.000626676	0.0546153	0.0449134	AW	female	Long sleep	HTN	bmi_unadj
MR-Egger	0.0540363	0.0403898	-0.0251262	0.133199	0.180938	AW	female	Long sleep	HTN	bmi_unadj
Penalized robust MR-Egger	0.0487519	0.0465906	-0.0425639	0.140068	0.295381	AW	female	Long sleep	HTN	bmi_unadj
MR_PRESSO	0.0299741	0.0109205	0.00856983	0.0513783	0.0150444	AW	female	Long sleep	HTN	bmi_unadj
MRConMix	0.038	NA	-0.011	0.1	0.135285	AW	female	Long sleep	HTN	bmi_unadj
MRcML	0.0307252	0.0136426	0.00398614	0.0574642	0.024313	AW	female	Long sleep	HTN	bmi_unadj
MR-RAPS	0.0294572	0.0146882	0.000668333	0.058246	0.0449095	AW	female	Long sleep	HTN	bmi_unadj
Weighted median	-0.0759613	0.0657888	-0.204905	0.0529825	0.248245	raw	male	Long sleep	HTN	bmi_unadj
IVW	-0.0555425	0.0491366	-0.151848	0.0407635	0.258321	raw	male	Long sleep	HTN	bmi_unadj
Penalized robust IVW	-0.0577128	0.0423279	-0.140674	0.0252483	0.172734	raw	male	Long sleep	HTN	bmi_unadj
MR-Egger	0.0288789	0.1202	-0.206709	0.264467	0.810131	raw	male	Long sleep	HTN	bmi_unadj
Penalized robust MR-Egger	0.0293595	0.0775344	-0.122605	0.181324	0.704937	raw	male	Long sleep	HTN	bmi_unadj
MR_PRESSO	-0.0555425	0.0366097	-0.127298	0.0162127	0.153165	raw	male	Long sleep	HTN	bmi_unadj
MRConMix	-0.13	NA	-0.291	0.071	0.166902	raw	male	Long sleep	HTN	bmi_unadj
MRcML	-0.0568015	0.0498726	-0.15455	0.040947	0.254732	raw	male	Long sleep	HTN	bmi_unadj
MR-RAPS	-0.0586545	0.0537807	-0.164065	0.0467557	0.275439	raw	male	Long sleep	HTN	bmi_unadj
Weighted median	-0.0760151	0.0705827	-0.214355	0.0623245	0.281496	meta	male	Long sleep	HTN	bmi_unadj
IVW	-0.0631985	0.0529037	-0.166888	0.0404908	0.232245	meta	male	Long sleep	HTN	bmi_unadj
Penalized robust IVW	-0.065269	0.0426486	-0.148859	0.0183207	0.12592	meta	male	Long sleep	HTN	bmi_unadj
MR-Egger	0.0121485	0.13121	-0.245018	0.269315	0.92623	meta	male	Long sleep	HTN	bmi_unadj
Penalized robust MR-Egger	0.0141468	0.0873981	-0.15715	0.185444	0.871411	meta	male	Long sleep	HTN	bmi_unadj
MR_PRESSO	-0.0631985	0.0390065	-0.139651	0.0132542	0.129181	meta	male	Long sleep	HTN	bmi_unadj
MRConMix	-0.115	NA	-0.307	0.062	0.157633	meta	male	Long sleep	HTN	bmi_unadj
MRcML	-0.0647277	0.0537674	-0.17011	0.0406544	0.228649	meta	male	Long sleep	HTN	bmi_unadj
MR-RAPS	-0.0665599	0.0582685	-0.180766	0.0476464	0.253331	meta	male	Long sleep	HTN	bmi_unadj
Weighted median	-0.0758683	0.0658319	-0.204897	0.0531598	0.249134	APM	male	Long sleep	HTN	bmi_unadj
IVW	-0.0556225	0.0491845	-0.152022	0.0407773	0.258099	APM	male	Long sleep	HTN	bmi_unadj
Penalized robust IVW	-0.0577948	0.0423426	-0.140785	0.0251953	0.172275	APM	male	Long sleep	HTN	bmi_unadj
MR-Egger	0.0288085	0.120369	-0.207111	0.264728	0.810847	APM	male	Long sleep	HTN	bmi_unadj
Penalized robust MR-Egger	0.0292915	0.0776678	-0.122935	0.181518	0.706071	APM	male	Long sleep	HTN	bmi_unadj
MR_PRESSO	-0.0556225	0.0366424	-0.127442	0.0161966	0.152957	APM	male	Long sleep	HTN	bmi_unadj
MRConMix	-0.13	NA	-0.292	0.071	0.166926	APM	male	Long sleep	HTN	bmi_unadj
MRcML	-0.0568587	0.0499124	-0.154685	0.0409679	0.254633	APM	male	Long sleep	HTN	bmi_unadj
MR-RAPS	-0.0587108	0.0537417	-0.164044	0.046623	0.27463	APM	male	Long sleep	HTN	bmi_unadj
Weighted median	-0.0757941	0.0658961	-0.204948	0.0533598	0.250059	AW	male	Long sleep	HTN	bmi_unadj
IVW	-0.0556499	0.0492129	-0.152105	0.0408056	0.25814	AW	male	Long sleep	HTN	bmi_unadj
Penalized robust IVW	-0.057828	0.0423717	-0.140875	0.0252189	0.172322	AW	male	Long sleep	HTN	bmi_unadj
MR-Egger	0.028953	0.120531	-0.207283	0.265189	0.810165	AW	male	Long sleep	HTN	bmi_unadj
Penalized robust MR-Egger	0.0294039	0.0776976	-0.122881	0.181688	0.705104	AW	male	Long sleep	HTN	bmi_unadj
MR_PRESSO	-0.0556499	0.0366641	-0.127512	0.0162118	0.152995	AW	male	Long sleep	HTN	bmi_unadj
MRConMix	-0.13	NA	-0.292	0.071	0.167114	AW	male	Long sleep	HTN	bmi_unadj
MRcML	-0.0569168	0.0499544	-0.154826	0.0409919	0.254546	AW	male	Long sleep	HTN	bmi_unadj
MR-RAPS	-0.0587759	0.0538918	-0.164404	0.0468521	0.275437	AW	male	Long sleep	HTN	bmi_unadj
Weighted median	0.0344867	0.0434515	-0.0506767	0.11965	0.42738	raw	female	Long sleep	T2DM	bmi_unadj
IVW	0.0417199	0.0339974	-0.0249139	0.108354	0.219767	raw	female	Long sleep	T2DM	bmi_unadj
Penalized robust IVW	0.0389751	0.0357948	-0.0311815	0.109132	0.276222	raw	female	Long sleep	T2DM	bmi_unadj
MR-Egger	0.154321	0.101495	-0.044606	0.353248	0.128391	raw	female	Long sleep	T2DM	bmi_unadj
Penalized robust MR-Egger	0.156246	0.111186	-0.061675	0.374167	0.159943	raw	female	Long sleep	T2DM	bmi_unadj
MR_PRESSO	0.0417199	0.0339974	-0.0249151	0.108355	0.238679	raw	female	Long sleep	T2DM	bmi_unadj
MRConMix	-0.039	NA	-0.131	0.259	0.383257	raw	female	Long sleep	T2DM	bmi_unadj
MRcML	0.0428195	0.0306052	-0.0171657	0.102805	0.161786	raw	female	Long sleep	T2DM	bmi_unadj
MR-RAPS	0.0520496	0.0457701	-0.0376597	0.141759	0.255456	raw	female	Long sleep	T2DM	bmi_unadj
Weighted median	1.06699	0.834561	-0.568716	2.7027	0.20107	meta	female	Long sleep	T2DM	bmi_unadj
IVW	0.75791	0.456148	-0.136124	1.65194	0.0966045	meta	female	Long sleep	T2DM	bmi_unadj
Penalized robust IVW	0.761515	0.491268	-0.201352	1.72438	0.121117	meta	female	Long sleep	T2DM	bmi_unadj
MR-Egger	1.37451	0.568043	0.261166	2.48786	0.0155321	meta	female	Long sleep	T2DM	bmi_unadj
Penalized robust MR-Egger	1.38146	0.480164	0.440356	2.32256	0.00401402	meta	female	Long sleep	T2DM	bmi_unadj
MR_PRESSO	0.75791	0.456148	-0.136141	1.65196	0.117356	meta	female	Long sleep	T2DM	bmi_unadj
MRConMix	0.577	NA	-0.38	1.982	0.166174	meta	female	Long sleep	T2DM	bmi_unadj
MRcML	2.13058	1.19406	-0.209741	4.47089	0.0743732	meta	female	Long sleep	T2DM	bmi_unadj
MR-RAPS	2.08323	5.89161	-9.46431	13.6308	0.723644	meta	female	Long sleep	T2DM	bmi_unadj
Weighted median	0.0362371	0.0453011	-0.0525515	0.125026	0.423759	APM	female	Long sleep	T2DM	bmi_unadj
IVW	0.0435852	0.0354076	-0.0258124	0.112983	0.218339	APM	female	Long sleep	T2DM	bmi_unadj
Penalized robust IVW	0.0407375	0.0372882	-0.0323459	0.113821	0.274611	APM	female	Long sleep	T2DM	bmi_unadj
MR-Egger	0.160512	0.105186	-0.0456495	0.366673	0.127016	APM	female	Long sleep	T2DM	bmi_unadj
Penalized robust MR-Egger	0.162456	0.114809	-0.062565	0.387477	0.157064	APM	female	Long sleep	T2DM	bmi_unadj
MR_PRESSO	0.0435852	0.0354076	-0.0258136	0.112984	0.237292	APM	female	Long sleep	T2DM	bmi_unadj
MRConMix	-0.04	NA	-0.137	0.27	0.384469	APM	female	Long sleep	T2DM	bmi_unadj
MRcML	0.044849	0.0319237	-0.0177204	0.107418	0.160057	APM	female	Long sleep	T2DM	bmi_unadj
MR-RAPS	0.0544079	0.0476569	-0.0389996	0.147815	0.253596	APM	female	Long sleep	T2DM	bmi_unadj
Weighted median	0.0362387	0.0453975	-0.0527387	0.125216	0.424723	AW	female	Long sleep	T2DM	bmi_unadj
IVW	0.0435923	0.0354145	-0.0258188	0.113003	0.218353	AW	female	Long sleep	T2DM	bmi_unadj
Penalized robust IVW	0.0407439	0.0372944	-0.0323518	0.11384	0.274616	AW	female	Long sleep	T2DM	bmi_unadj
MR-Egger	0.160563	0.105217	-0.0456596	0.366785	0.127008	AW	female	Long sleep	T2DM	bmi_unadj
Penalized robust MR-Egger	0.162507	0.114841	-0.0625767	0.387591	0.157049	AW	female	Long sleep	T2DM	bmi_unadj
MR_PRESSO	0.0435923	0.0354145	-0.02582	0.113005	0.237306	AW	female	Long sleep	T2DM	bmi_unadj
MRConMix	-0.04	NA	-0.137	0.27	0.384515	AW	female	Long sleep	T2DM	bmi_unadj
MRcML	0.0452178	0.0320677	-0.0176338	0.108069	0.158519	AW	female	Long sleep	T2DM	bmi_unadj
MR-RAPS	0.0546908	0.0479211	-0.0392346	0.148616	0.253758	AW	female	Long sleep	T2DM	bmi_unadj
Weighted median	-0.0984924	0.124259	-0.342036	0.145051	0.427989	raw	male	Long sleep	T2DM	bmi_unadj
IVW	-0.105289	0.0919476	-0.285503	0.0749255	0.252171	raw	male	Long sleep	T2DM	bmi_unadj
Penalized robust IVW	-0.0812005	0.113985	-0.304607	0.142206	0.47623	raw	male	Long sleep	T2DM	bmi_unadj
MR-Egger	-0.265784	0.226134	-0.708999	0.177432	0.239861	raw	male	Long sleep	T2DM	bmi_unadj
Penalized robust MR-Egger	-0.234212	0.331362	-0.883669	0.415246	0.479682	raw	male	Long sleep	T2DM	bmi_unadj
MR_PRESSO	-0.105289	0.0784515	-0.259054	0.0484764	0.202539	raw	male	Long sleep	T2DM	bmi_unadj
MRConMix	-0.044	NA	-0.421	0.185	0.664921	raw	male	Long sleep	T2DM	bmi_unadj
MRcML	-0.107845	0.0936116	-0.291321	0.0756302	0.249301	raw	male	Long sleep	T2DM	bmi_unadj
MR-RAPS	-0.100039	0.100052	-0.296141	0.0960622	0.317371	raw	male	Long sleep	T2DM	bmi_unadj
Weighted median	-0.101534	0.133998	-0.364165	0.161098	0.448617	meta	male	Long sleep	T2DM	bmi_unadj
IVW	-0.11421	0.0990083	-0.308262	0.079843	0.24869	meta	male	Long sleep	T2DM	bmi_unadj
Penalized robust IVW	-0.0876961	0.124002	-0.330736	0.155344	0.479434	meta	male	Long sleep	T2DM	bmi_unadj
MR-Egger	-0.298745	0.247098	-0.783047	0.185558	0.226657	meta	male	Long sleep	T2DM	bmi_unadj
Penalized robust MR-Egger	-0.266357	0.373357	-0.998124	0.46541	0.475592	meta	male	Long sleep	T2DM	bmi_unadj
MR_PRESSO	-0.11421	0.0843891	-0.279612	0.051193	0.199003	meta	male	Long sleep	T2DM	bmi_unadj
MRConMix	-0.048	NA	-0.452	0.199	0.663925	meta	male	Long sleep	T2DM	bmi_unadj
MRcML	-0.117263	0.100936	-0.315095	0.0805684	0.245335	meta	male	Long sleep	T2DM	bmi_unadj
MR-RAPS	-0.108833	0.108288	-0.321078	0.103412	0.314881	meta	male	Long sleep	T2DM	bmi_unadj
Weighted median	-0.0986557	0.124334	-0.342346	0.145035	0.427503	APM	male	Long sleep	T2DM	bmi_unadj
IVW	-0.105357	0.0920366	-0.285745	0.0750316	0.252322	APM	male	Long sleep	T2DM	bmi_unadj
Penalized robust IVW	-0.0812269	0.114	-0.304663	0.142209	0.476144	APM	male	Long sleep	T2DM	bmi_unadj
MR-Egger	-0.266036	0.226451	-0.709872	0.1778	0.240073	APM	male	Long sleep	T2DM	bmi_unadj
Penalized robust MR-Egger	-0.23441	0.331478	-0.884096	0.415275	0.479463	APM	male	Long sleep	T2DM	bmi_unadj
MR_PRESSO	-0.105357	0.0785309	-0.259277	0.0485637	0.202693	APM	male	Long sleep	T2DM	bmi_unadj
MRConMix	-0.044	NA	-0.421	0.185	0.664911	APM	male	Long sleep	T2DM	bmi_unadj
MRcML	-0.107847	0.0936711	-0.291439	0.0757445	0.249592	APM	male	Long sleep	T2DM	bmi_unadj
MR-RAPS	-0.100031	0.0999862	-0.296004	0.095942	0.317094	APM	male	Long sleep	T2DM	bmi_unadj
Weighted median	-0.0994455	0.124471	-0.343405	0.144514	0.424324	AW	male	Long sleep	T2DM	bmi_unadj
IVW	-0.105383	0.0920888	-0.285874	0.0751077	0.252473	AW	male	Long sleep	T2DM	bmi_unadj
Penalized robust IVW	-0.0812288	0.114048	-0.30476	0.142302	0.476322	AW	male	Long sleep	T2DM	bmi_unadj
MR-Egger	-0.266331	0.226751	-0.710755	0.178093	0.240174	AW	male	Long sleep	T2DM	bmi_unadj
Penalized robust MR-Egger	-0.234733	0.332423	-0.88627	0.416804	0.480109	AW	male	Long sleep	T2DM	bmi_unadj
MR_PRESSO	-0.105383	0.0785789	-0.259398	0.0486316	0.202846	AW	male	Long sleep	T2DM	bmi_unadj
MRConMix	-0.044	NA	-0.421	0.185	0.66492	AW	male	Long sleep	T2DM	bmi_unadj
MRcML	-0.107967	0.0937669	-0.291747	0.0758123	0.249549	AW	male	Long sleep	T2DM	bmi_unadj
MR-RAPS	-0.100142	0.100244	-0.296621	0.0963375	0.317807	AW	male	Long sleep	T2DM	bmi_unadj

### Sheet: LongSleep_bmi_adj
Method	Estimate	se	CI_L	CI_U	Pvalue	exp_GWAS	sex	exposure	outcome	type
Weighted median	-0.00200597	0.0424841	-0.0852732	0.0812612	0.96234	raw	female	Long sleep	AF	bmi_adj
IVW	0.0215766	0.0346812	-0.0463973	0.0895506	0.533849	raw	female	Long sleep	AF	bmi_adj
Penalized robust IVW	0.0145933	0.0401899	-0.0641774	0.093364	0.716523	raw	female	Long sleep	AF	bmi_adj
MR-Egger	-0.0241142	0.09357	-0.207508	0.15928	0.796628	raw	female	Long sleep	AF	bmi_adj
Penalized robust MR-Egger	-0.0239642	0.0897511	-0.199873	0.151945	0.789464	raw	female	Long sleep	AF	bmi_adj
MR_PRESSO	0.0215766	0.0346812	-0.0463986	0.0895518	0.543849	raw	female	Long sleep	AF	bmi_adj
MRConMix	-0.003	NA	-0.12	0.117	0.925583	raw	female	Long sleep	AF	bmi_adj
MRcML	0.0210565	0.0309943	-0.0396912	0.0818043	0.496905	raw	female	Long sleep	AF	bmi_adj
MR-RAPS	0.0144271	0.0381651	-0.0603765	0.0892308	0.705417	raw	female	Long sleep	AF	bmi_adj
Weighted median	-0.175702	0.715829	-1.5787	1.2273	0.806106	meta	female	Long sleep	AF	bmi_adj
IVW	0.195097	0.47059	-0.727242	1.11744	0.678449	meta	female	Long sleep	AF	bmi_adj
Penalized robust IVW	0.0479554	0.627431	-1.18179	1.2777	0.939076	meta	female	Long sleep	AF	bmi_adj
MR-Egger	-0.234367	0.770037	-1.74361	1.27488	0.760855	meta	female	Long sleep	AF	bmi_adj
Penalized robust MR-Egger	-0.301715	0.703103	-1.67977	1.07634	0.667836	meta	female	Long sleep	AF	bmi_adj
MR_PRESSO	0.195097	0.47059	-0.727259	1.11745	0.684732	meta	female	Long sleep	AF	bmi_adj
MRConMix	-0.342	NA	-1.73	0.94	0.538528	meta	female	Long sleep	AF	bmi_adj
MRcML	4.46044	7.20352	-9.6582	18.5791	0.535783	meta	female	Long sleep	AF	bmi_adj
MR-RAPS	1.18121	10.3292	-19.064	21.4264	0.908955	meta	female	Long sleep	AF	bmi_adj
Weighted median	-0.00206984	0.0442718	-0.0888411	0.0847014	0.96271	APM	female	Long sleep	AF	bmi_adj
IVW	0.0223856	0.0361395	-0.0484466	0.0932177	0.535639	APM	female	Long sleep	AF	bmi_adj
Penalized robust IVW	0.0151227	0.0418177	-0.0668385	0.0970839	0.717625	APM	female	Long sleep	AF	bmi_adj
MR-Egger	-0.025295	0.0969025	-0.21522	0.16463	0.794065	APM	female	Long sleep	AF	bmi_adj
Penalized robust MR-Egger	-0.0250608	0.0925422	-0.20644	0.156319	0.786542	APM	female	Long sleep	AF	bmi_adj
MR_PRESSO	0.0223856	0.0361395	-0.0484479	0.093219	0.545588	APM	female	Long sleep	AF	bmi_adj
MRConMix	-0.003	NA	-0.125	0.121	0.926899	APM	female	Long sleep	AF	bmi_adj
MRcML	0.0218962	0.032335	-0.0414792	0.0852717	0.498299	APM	female	Long sleep	AF	bmi_adj
MR-RAPS	0.014956	0.0397915	-0.0630353	0.0929473	0.707022	APM	female	Long sleep	AF	bmi_adj
Weighted median	-0.00207002	0.0443363	-0.0889676	0.0848275	0.962761	AW	female	Long sleep	AF	bmi_adj
IVW	0.02239	0.0361468	-0.0484564	0.0932364	0.53564	AW	female	Long sleep	AF	bmi_adj
Penalized robust IVW	0.0151256	0.041826	-0.0668519	0.0971031	0.717628	AW	female	Long sleep	AF	bmi_adj
MR-Egger	-0.0253071	0.0969297	-0.215286	0.164672	0.794025	AW	female	Long sleep	AF	bmi_adj
Penalized robust MR-Egger	-0.0250726	0.0925665	-0.2065	0.156354	0.786498	AW	female	Long sleep	AF	bmi_adj
MR_PRESSO	0.02239	0.0361468	-0.0484577	0.0932377	0.545589	AW	female	Long sleep	AF	bmi_adj
MRConMix	-0.003	NA	-0.125	0.121	0.926891	AW	female	Long sleep	AF	bmi_adj
MRcML	0.0220986	0.0324846	-0.0415701	0.0857672	0.496328	AW	female	Long sleep	AF	bmi_adj
MR-RAPS	0.0150416	0.0401295	-0.0636123	0.0936955	0.70779	AW	female	Long sleep	AF	bmi_adj
Weighted median	-0.0350321	0.110306	-0.251228	0.181163	0.750795	raw	male	Long sleep	AF	bmi_adj
IVW	-0.0395208	0.081659	-0.19957	0.120528	0.628405	raw	male	Long sleep	AF	bmi_adj
Penalized robust IVW	-0.0528935	0.104935	-0.258563	0.152776	0.61422	raw	male	Long sleep	AF	bmi_adj
MR-Egger	-0.0454676	0.202318	-0.442003	0.351068	0.822186	raw	male	Long sleep	AF	bmi_adj
Penalized robust MR-Egger	-0.0834873	0.208295	-0.491737	0.324762	0.688557	raw	male	Long sleep	AF	bmi_adj
MR_PRESSO	-0.0395208	0.0730088	-0.182618	0.103576	0.598196	raw	male	Long sleep	AF	bmi_adj
MRConMix	-0.092	NA	-0.378	0.192	0.375704	raw	male	Long sleep	AF	bmi_adj
MRcML	-0.0404491	0.0831614	-0.203442	0.122544	0.626688	raw	male	Long sleep	AF	bmi_adj
MR-RAPS	-0.0472394	0.0885941	-0.220884	0.126405	0.593887	raw	male	Long sleep	AF	bmi_adj
Weighted median	-0.0389882	0.120213	-0.274601	0.196625	0.745691	meta	male	Long sleep	AF	bmi_adj
IVW	-0.0432276	0.088375	-0.21644	0.129984	0.624744	meta	male	Long sleep	AF	bmi_adj
Penalized robust IVW	-0.056608	0.112652	-0.277401	0.164185	0.615312	meta	male	Long sleep	AF	bmi_adj
MR-Egger	-0.0525472	0.220834	-0.485375	0.38028	0.811921	meta	male	Long sleep	AF	bmi_adj
Penalized robust MR-Egger	-0.0892507	0.225358	-0.530944	0.352442	0.692075	meta	male	Long sleep	AF	bmi_adj
MR_PRESSO	-0.0432276	0.0789927	-0.198053	0.111598	0.594248	meta	male	Long sleep	AF	bmi_adj
MRConMix	-0.14	NA	-0.42	0.22	0.384964	meta	male	Long sleep	AF	bmi_adj
MRcML	-0.0443658	0.0901611	-0.221078	0.132347	0.622668	meta	male	Long sleep	AF	bmi_adj
MR-RAPS	-0.0513674	0.0964073	-0.240326	0.137591	0.594161	meta	male	Long sleep	AF	bmi_adj
Weighted median	-0.0350551	0.110417	-0.251468	0.181358	0.75088	APM	male	Long sleep	AF	bmi_adj
IVW	-0.0395638	0.0817605	-0.199811	0.120684	0.628458	APM	male	Long sleep	AF	bmi_adj
Penalized robust IVW	-0.0529309	0.104932	-0.258594	0.152732	0.613959	APM	male	Long sleep	AF	bmi_adj
MR-Egger	-0.0454875	0.202572	-0.442521	0.351546	0.82233	APM	male	Long sleep	AF	bmi_adj
Penalized robust MR-Egger	-0.0835424	0.208632	-0.492453	0.325368	0.68884	APM	male	Long sleep	AF	bmi_adj
MR_PRESSO	-0.0395638	0.0730998	-0.182839	0.103712	0.598253	APM	male	Long sleep	AF	bmi_adj
MRConMix	-0.092	NA	-0.378	0.192	0.37575	APM	male	Long sleep	AF	bmi_adj
MRcML	-0.0404559	0.0832272	-0.203578	0.122666	0.626903	APM	male	Long sleep	AF	bmi_adj
MR-RAPS	-0.0472449	0.0885937	-0.220889	0.126399	0.593842	APM	male	Long sleep	AF	bmi_adj
Weighted median	-0.0350417	0.110525	-0.251666	0.181583	0.751207	AW	male	Long sleep	AF	bmi_adj
IVW	-0.0394871	0.0818514	-0.199913	0.120939	0.629504	AW	male	Long sleep	AF	bmi_adj
Penalized robust IVW	-0.0528825	0.104875	-0.258434	0.152669	0.614091	AW	male	Long sleep	AF	bmi_adj
MR-Egger	-0.0447622	0.202658	-0.441964	0.35244	0.825189	AW	male	Long sleep	AF	bmi_adj
Penalized robust MR-Egger	-0.082993	0.208804	-0.492241	0.326255	0.691022	AW	male	Long sleep	AF	bmi_adj
MR_PRESSO	-0.0394871	0.0731865	-0.182933	0.103958	0.599382	AW	male	Long sleep	AF	bmi_adj
MRConMix	-0.092	NA	-0.377	0.191	0.375813	AW	male	Long sleep	AF	bmi_adj
MRcML	-0.040432	0.0833736	-0.203841	0.122977	0.627712	AW	male	Long sleep	AF	bmi_adj
MR-RAPS	-0.0472498	0.0888551	-0.221406	0.126906	0.594891	AW	male	Long sleep	AF	bmi_adj
Weighted median	0.0612788	0.0568699	-0.0501841	0.172742	0.281245	raw	female	Long sleep	CAD	bmi_adj
IVW	0.0212934	0.044666	-0.0662504	0.108837	0.633558	raw	female	Long sleep	CAD	bmi_adj
Penalized robust IVW	0.025176	0.0488212	-0.0705118	0.120864	0.60608	raw	female	Long sleep	CAD	bmi_adj
MR-Egger	0.157776	0.11576	-0.0691106	0.384662	0.172898	raw	female	Long sleep	CAD	bmi_adj
Penalized robust MR-Egger	0.191886	0.127841	-0.0586786	0.44245	0.133364	raw	female	Long sleep	CAD	bmi_adj
MR_PRESSO	0.0212934	0.044666	-0.066252	0.108839	0.640914	raw	female	Long sleep	CAD	bmi_adj
MRConMix	0.122	NA	0.01	0.233	0.0447798	raw	female	Long sleep	CAD	bmi_adj
MRcML	0.023386	0.0402002	-0.055405	0.102177	0.560743	raw	female	Long sleep	CAD	bmi_adj
MR-RAPS	0.040497	0.048146	-0.0538691	0.134863	0.400275	raw	female	Long sleep	CAD	bmi_adj
Weighted median	0.163914	1.02529	-1.84562	2.17344	0.872983	meta	female	Long sleep	CAD	bmi_adj
IVW	-0.0254214	0.612287	-1.22548	1.17464	0.966882	meta	female	Long sleep	CAD	bmi_adj
Penalized robust IVW	0.00713422	0.778645	-1.51898	1.53325	0.99269	meta	female	Long sleep	CAD	bmi_adj
MR-Egger	-0.030613	1.03551	-2.06017	1.99895	0.976415	meta	female	Long sleep	CAD	bmi_adj
Penalized robust MR-Egger	0.0166459	1.02833	-1.99884	2.03214	0.987085	meta	female	Long sleep	CAD	bmi_adj
MR_PRESSO	-0.0254214	0.612287	-1.2255	1.17466	0.967469	meta	female	Long sleep	CAD	bmi_adj
MRConMix	1.819	NA	-2.136	3	0.204731	meta	female	Long sleep	CAD	bmi_adj
MRcML	-5.3032	6.18761	-17.4307	6.82428	0.391407	meta	female	Long sleep	CAD	bmi_adj
MR-RAPS	1.62729	6.67341	-11.4526	14.7072	0.807349	meta	female	Long sleep	CAD	bmi_adj
Weighted median	0.0643631	0.0592666	-0.0517972	0.180523	0.277482	APM	female	Long sleep	CAD	bmi_adj
IVW	0.0223143	0.0465376	-0.0688977	0.113526	0.63159	APM	female	Long sleep	CAD	bmi_adj
Penalized robust IVW	0.0264065	0.0509488	-0.0734514	0.126264	0.604253	APM	female	Long sleep	CAD	bmi_adj
MR-Egger	0.163406	0.119942	-0.071676	0.398488	0.173079	APM	female	Long sleep	CAD	bmi_adj
Penalized robust MR-Egger	0.199702	0.133609	-0.0621668	0.46157	0.134999	APM	female	Long sleep	CAD	bmi_adj
MR_PRESSO	0.0223143	0.0465376	-0.0688994	0.113528	0.638994	APM	female	Long sleep	CAD	bmi_adj
MRConMix	0.127	NA	0.011	0.243	0.043927	APM	female	Long sleep	CAD	bmi_adj
MRcML	0.02464	0.0419698	-0.0576192	0.106899	0.557144	APM	female	Long sleep	CAD	bmi_adj
MR-RAPS	0.0424002	0.0502525	-0.0560947	0.140895	0.398813	APM	female	Long sleep	CAD	bmi_adj
Weighted median	0.0643741	0.0593307	-0.0519119	0.18066	0.277919	AW	female	Long sleep	CAD	bmi_adj
IVW	0.0223176	0.046547	-0.0689129	0.113548	0.631609	AW	female	Long sleep	CAD	bmi_adj
Penalized robust IVW	0.0264103	0.0509588	-0.0734672	0.126288	0.604271	AW	female	Long sleep	CAD	bmi_adj
MR-Egger	0.163458	0.119976	-0.0716898	0.398606	0.173063	AW	female	Long sleep	CAD	bmi_adj
Penalized robust MR-Egger	0.199774	0.133655	-0.0621851	0.461733	0.134993	AW	female	Long sleep	CAD	bmi_adj
MR_PRESSO	0.0223176	0.046547	-0.0689146	0.11355	0.639012	AW	female	Long sleep	CAD	bmi_adj
MRConMix	0.127	NA	0.011	0.243	0.0439319	AW	female	Long sleep	CAD	bmi_adj
MRcML	0.0248323	0.0421452	-0.0577708	0.107435	0.555721	AW	female	Long sleep	CAD	bmi_adj
MR-RAPS	0.0425039	0.0504877	-0.0564519	0.14146	0.399862	AW	female	Long sleep	CAD	bmi_adj
Weighted median	-0.0299272	0.128928	-0.282622	0.222767	0.816442	raw	male	Long sleep	CAD	bmi_adj
IVW	-0.078334	0.0969725	-0.268397	0.111729	0.419208	raw	male	Long sleep	CAD	bmi_adj
Penalized robust IVW	-0.064231	0.113419	-0.286528	0.158066	0.571179	raw	male	Long sleep	CAD	bmi_adj
MR-Egger	-0.0805914	0.249602	-0.569803	0.40862	0.746787	raw	male	Long sleep	CAD	bmi_adj
Penalized robust MR-Egger	-0.0512324	0.273264	-0.58682	0.484355	0.851282	raw	male	Long sleep	CAD	bmi_adj
MR_PRESSO	-0.078334	0.0969725	-0.2684	0.111732	0.434929	raw	male	Long sleep	CAD	bmi_adj
MRConMix	0.111	NA	-0.756	0.377	0.406557	raw	male	Long sleep	CAD	bmi_adj
MRcML	-0.0815682	0.0950435	-0.26785	0.104714	0.390771	raw	male	Long sleep	CAD	bmi_adj
MR-RAPS	-0.0692546	0.109879	-0.284617	0.146108	0.528511	raw	male	Long sleep	CAD	bmi_adj
Weighted median	-0.0514088	0.140469	-0.326723	0.223905	0.71438	meta	male	Long sleep	CAD	bmi_adj
IVW	-0.0867944	0.104868	-0.292331	0.118743	0.407866	meta	male	Long sleep	CAD	bmi_adj
Penalized robust IVW	-0.0728251	0.117681	-0.303475	0.157825	0.536024	meta	male	Long sleep	CAD	bmi_adj
MR-Egger	-0.100176	0.272063	-0.63341	0.433057	0.712717	meta	male	Long sleep	CAD	bmi_adj
Penalized robust MR-Egger	-0.0751493	0.299209	-0.661589	0.51129	0.801691	meta	male	Long sleep	CAD	bmi_adj
MR_PRESSO	-0.0867944	0.104868	-0.292335	0.118747	0.42402	meta	male	Long sleep	CAD	bmi_adj
MRConMix	0.113	NA	-0.82	0.405	0.449293	meta	male	Long sleep	CAD	bmi_adj
MRcML	-0.0907978	0.103196	-0.293058	0.111462	0.378936	meta	male	Long sleep	CAD	bmi_adj
MR-RAPS	-0.0779521	0.119359	-0.311895	0.155991	0.513698	meta	male	Long sleep	CAD	bmi_adj
Weighted median	-0.0296943	0.129043	-0.282614	0.223226	0.818005	APM	male	Long sleep	CAD	bmi_adj
IVW	-0.0783745	0.0970963	-0.26868	0.111931	0.419561	APM	male	Long sleep	CAD	bmi_adj
Penalized robust IVW	-0.0642504	0.113493	-0.286692	0.158191	0.571313	APM	male	Long sleep	CAD	bmi_adj
MR-Egger	-0.0803489	0.249922	-0.570186	0.409489	0.747834	APM	male	Long sleep	CAD	bmi_adj
Penalized robust MR-Egger	-0.0509383	0.273432	-0.586854	0.484978	0.852215	APM	male	Long sleep	CAD	bmi_adj
MR_PRESSO	-0.0783745	0.0970963	-0.268683	0.111934	0.435269	APM	male	Long sleep	CAD	bmi_adj
MRConMix	0.111	NA	-0.757	0.378	0.406736	APM	male	Long sleep	CAD	bmi_adj
MRcML	-0.0815309	0.0951188	-0.26796	0.104898	0.391363	APM	male	Long sleep	CAD	bmi_adj
MR-RAPS	-0.0692282	0.109987	-0.284803	0.146346	0.529073	APM	male	Long sleep	CAD	bmi_adj
Weighted median	-0.0286653	0.129216	-0.281924	0.224594	0.824438	AW	male	Long sleep	CAD	bmi_adj
IVW	-0.0782786	0.0972153	-0.268817	0.11226	0.420699	AW	male	Long sleep	CAD	bmi_adj
Penalized robust IVW	-0.0641019	0.113642	-0.286836	0.158632	0.572707	AW	male	Long sleep	CAD	bmi_adj
MR-Egger	-0.0792753	0.250054	-0.569372	0.410821	0.751219	AW	male	Long sleep	CAD	bmi_adj
Penalized robust MR-Egger	-0.0496962	0.273088	-0.584939	0.485546	0.855599	AW	male	Long sleep	CAD	bmi_adj
MR_PRESSO	-0.0782786	0.0972153	-0.268821	0.112263	0.436364	AW	male	Long sleep	CAD	bmi_adj
MRConMix	0.111	NA	-0.758	0.378	0.406459	AW	male	Long sleep	CAD	bmi_adj
MRcML	-0.0815476	0.0952868	-0.268306	0.105211	0.392102	AW	male	Long sleep	CAD	bmi_adj
MR-RAPS	-0.0691236	0.110162	-0.285041	0.146794	0.530349	AW	male	Long sleep	CAD	bmi_adj
Weighted median	0.0170889	0.0480982	-0.0771819	0.11136	0.722371	raw	female	Long sleep	CKD	bmi_adj
IVW	0.0483607	0.0421408	-0.0342338	0.130955	0.251134	raw	female	Long sleep	CKD	bmi_adj
Penalized robust IVW	0.0144049	0.0392814	-0.0625853	0.0913951	0.713835	raw	female	Long sleep	CKD	bmi_adj
MR-Egger	0.220931	0.101438	0.0221155	0.419747	0.0294073	raw	female	Long sleep	CKD	bmi_adj
Penalized robust MR-Egger	0.141321	0.117311	-0.0886054	0.371247	0.228334	raw	female	Long sleep	CKD	bmi_adj
MR_PRESSO	0.0483607	0.0421408	-0.0342353	0.130957	0.270368	raw	female	Long sleep	CKD	bmi_adj
MRConMix	0.043	NA	-0.086	0.129	0.478473	raw	female	Long sleep	CKD	bmi_adj
MRcML	0.0169026	0.0387229	-0.0589928	0.092798	0.662473	raw	female	Long sleep	CKD	bmi_adj
MR-RAPS	0.0196134	0.0356752	-0.05031	0.0895368	0.582473	raw	female	Long sleep	CKD	bmi_adj
Weighted median	0.247542	0.844694	-1.40803	1.90311	0.76948	meta	female	Long sleep	CKD	bmi_adj
IVW	0.612398	0.568722	-0.502277	1.72707	0.281571	meta	female	Long sleep	CKD	bmi_adj
Penalized robust IVW	0.119806	1.00838	-1.85658	2.09619	0.905425	meta	female	Long sleep	CKD	bmi_adj
MR-Egger	1.1248	0.934835	-0.707443	2.95704	0.228896	meta	female	Long sleep	CKD	bmi_adj
Penalized robust MR-Egger	0.295248	1.03524	-1.73378	2.32427	0.775492	meta	female	Long sleep	CKD	bmi_adj
MR_PRESSO	0.612398	0.568722	-0.502297	1.72709	0.299777	meta	female	Long sleep	CKD	bmi_adj
MRConMix	0.158	NA	-1.549	2.151	0.744367	meta	female	Long sleep	CKD	bmi_adj
MRcML	2.24024	1.74867	-1.18708	5.66756	0.200153	meta	female	Long sleep	CKD	bmi_adj
MR-RAPS	2.56738	7.15794	-11.4622	16.5969	0.719837	meta	female	Long sleep	CKD	bmi_adj
Weighted median	0.0178646	0.0501202	-0.0803691	0.116098	0.721514	APM	female	Long sleep	CKD	bmi_adj
IVW	0.0504526	0.0439032	-0.0355961	0.136501	0.250483	APM	female	Long sleep	CKD	bmi_adj
Penalized robust IVW	0.0150535	0.0408408	-0.064993	0.0951	0.712434	APM	female	Long sleep	CKD	bmi_adj
MR-Egger	0.228145	0.105224	0.0219098	0.434381	0.0301446	APM	female	Long sleep	CKD	bmi_adj
Penalized robust MR-Egger	0.145543	0.120334	-0.0903062	0.381393	0.226471	APM	female	Long sleep	CKD	bmi_adj
MR_PRESSO	0.0504526	0.0439032	-0.0355977	0.136503	0.269737	APM	female	Long sleep	CKD	bmi_adj
MRConMix	0.045	NA	-0.089	0.134	0.477608	APM	female	Long sleep	CKD	bmi_adj
MRcML	0.0177514	0.0404017	-0.0614346	0.0969374	0.660392	APM	female	Long sleep	CKD	bmi_adj
MR-RAPS	0.0205343	0.0372111	-0.0523995	0.0934681	0.581063	APM	female	Long sleep	CKD	bmi_adj
Weighted median	0.017866	0.0501968	-0.080518	0.11625	0.721902	AW	female	Long sleep	CKD	bmi_adj
IVW	0.0504594	0.0439124	-0.0356074	0.136526	0.250518	AW	female	Long sleep	CKD	bmi_adj
Penalized robust IVW	0.0150554	0.0408484	-0.065006	0.0951167	0.71245	AW	female	Long sleep	CKD	bmi_adj
MR-Egger	0.228205	0.105255	0.0219082	0.434501	0.0301505	AW	female	Long sleep	CKD	bmi_adj
Penalized robust MR-Egger	0.145578	0.120356	-0.0903146	0.381471	0.226445	AW	female	Long sleep	CKD	bmi_adj
MR_PRESSO	0.0504594	0.0439124	-0.035609	0.136528	0.269772	AW	female	Long sleep	CKD	bmi_adj
MRConMix	0.045	NA	-0.089	0.134	0.477654	AW	female	Long sleep	CKD	bmi_adj
MRcML	0.0179675	0.0405991	-0.0616053	0.0975403	0.658085	AW	female	Long sleep	CKD	bmi_adj
MR-RAPS	0.0206765	0.03734	-0.05251	0.0938629	0.57976	AW	female	Long sleep	CKD	bmi_adj
Weighted median	-0.212498	0.139154	-0.485236	0.0602394	0.126744	raw	male	Long sleep	CKD	bmi_adj
IVW	-0.183127	0.102809	-0.384629	0.0183752	0.0748745	raw	male	Long sleep	CKD	bmi_adj
Penalized robust IVW	-0.177716	0.0963004	-0.366462	0.011029	0.0649739	raw	male	Long sleep	CKD	bmi_adj
MR-Egger	-0.287717	0.265714	-0.808508	0.233074	0.278895	raw	male	Long sleep	CKD	bmi_adj
Penalized robust MR-Egger	-0.2917	0.124528	-0.53577	-0.0476304	0.0191575	raw	male	Long sleep	CKD	bmi_adj
MR_PRESSO	-0.183127	0.102809	-0.384632	0.0183789	0.100179	raw	male	Long sleep	CKD	bmi_adj
MRConMix	-0.327	NA	-0.628	0.114	0.188611	raw	male	Long sleep	CKD	bmi_adj
MRcML	-0.190956	0.102096	-0.39106	0.0091488	0.0614346	raw	male	Long sleep	CKD	bmi_adj
MR-RAPS	-0.18585	0.107306	-0.396171	0.0244697	0.0832801	raw	male	Long sleep	CKD	bmi_adj
Weighted median	-0.240097	0.151396	-0.536827	0.0566338	0.112765	meta	male	Long sleep	CKD	bmi_adj
IVW	-0.204089	0.110353	-0.420377	0.0121997	0.0643983	meta	male	Long sleep	CKD	bmi_adj
Penalized robust IVW	-0.199082	0.104973	-0.404825	0.00666185	0.0578938	meta	male	Long sleep	CKD	bmi_adj
MR-Egger	-0.352448	0.285785	-0.912577	0.207681	0.217478	meta	male	Long sleep	CKD	bmi_adj
Penalized robust MR-Egger	-0.350824	0.135557	-0.616511	-0.0851375	0.0096529	meta	male	Long sleep	CKD	bmi_adj
MR_PRESSO	-0.204089	0.110353	-0.420381	0.0122037	0.0891702	meta	male	Long sleep	CKD	bmi_adj
MRConMix	-0.35	NA	-0.688	0.11	0.158271	meta	male	Long sleep	CKD	bmi_adj
MRcML	-0.213602	0.110808	-0.430783	0.00357811	0.0538958	meta	male	Long sleep	CKD	bmi_adj
MR-RAPS	-0.208952	0.116609	-0.437505	0.0196015	0.0731484	meta	male	Long sleep	CKD	bmi_adj
Weighted median	-0.212554	0.139284	-0.485546	0.0604375	0.126998	APM	male	Long sleep	CKD	bmi_adj
IVW	-0.183278	0.102948	-0.385052	0.0184962	0.0750271	APM	male	Long sleep	CKD	bmi_adj
Penalized robust IVW	-0.17784	0.0963755	-0.366733	0.0110522	0.0649961	APM	male	Long sleep	CKD	bmi_adj
MR-Egger	-0.287609	0.266096	-0.809148	0.233929	0.279765	APM	male	Long sleep	CKD	bmi_adj
Penalized robust MR-Egger	-0.291739	0.125485	-0.537686	-0.0457927	0.0200779	APM	male	Long sleep	CKD	bmi_adj
MR_PRESSO	-0.183278	0.102948	-0.385056	0.0184999	0.100338	APM	male	Long sleep	CKD	bmi_adj
MRConMix	-0.327	NA	-0.629	0.115	0.18978	APM	male	Long sleep	CKD	bmi_adj
MRcML	-0.190808	0.10213	-0.390978	0.00936329	0.0617225	APM	male	Long sleep	CKD	bmi_adj
MR-RAPS	-0.185497	0.107074	-0.395362	0.0243679	0.0831989	APM	male	Long sleep	CKD	bmi_adj
Weighted median	-0.212448	0.139427	-0.48572	0.060825	0.12758	AW	male	Long sleep	CKD	bmi_adj
IVW	-0.183358	0.103082	-0.385394	0.0186788	0.0752792	AW	male	Long sleep	CKD	bmi_adj
Penalized robust IVW	-0.177842	0.0962852	-0.366558	0.0108733	0.0647419	AW	male	Long sleep	CKD	bmi_adj
MR-Egger	-0.286876	0.266301	-0.808817	0.235064	0.281363	AW	male	Long sleep	CKD	bmi_adj
Penalized robust MR-Egger	-0.291295	0.126702	-0.539626	-0.0429631	0.021502	AW	male	Long sleep	CKD	bmi_adj
MR_PRESSO	-0.183358	0.103082	-0.385398	0.0186826	0.100601	AW	male	Long sleep	CKD	bmi_adj
MRConMix	-0.327	NA	-0.629	0.116	0.192711	AW	male	Long sleep	CKD	bmi_adj
MRcML	-0.191338	0.102381	-0.392001	0.00932533	0.0616396	AW	male	Long sleep	CKD	bmi_adj
MR-RAPS	-0.186159	0.107716	-0.397282	0.0249642	0.0839451	AW	male	Long sleep	CKD	bmi_adj
Weighted median	0.033107	0.0540015	-0.0727341	0.138948	0.539827	raw	female	Long sleep	HF	bmi_adj
IVW	0.0209512	0.0406765	-0.0587732	0.100676	0.606505	raw	female	Long sleep	HF	bmi_adj
Penalized robust IVW	0.0175288	0.0412197	-0.0632603	0.0983179	0.670652	raw	female	Long sleep	HF	bmi_adj
MR-Egger	0.0778776	0.10965	-0.137033	0.292789	0.477559	raw	female	Long sleep	HF	bmi_adj
Penalized robust MR-Egger	0.0750058	0.114336	-0.149089	0.299101	0.511817	raw	female	Long sleep	HF	bmi_adj
MR_PRESSO	0.0209512	0.0406765	-0.0587747	0.100677	0.614541	raw	female	Long sleep	HF	bmi_adj
MRConMix	-0.022	NA	-0.221	0.217	0.598446	raw	female	Long sleep	HF	bmi_adj
MRcML	0.0203584	0.039516	-0.0570915	0.0978083	0.606418	raw	female	Long sleep	HF	bmi_adj
MR-RAPS	0.0202828	0.0494138	-0.0765682	0.117134	0.681462	raw	female	Long sleep	HF	bmi_adj
Weighted median	0.472589	0.894606	-1.28081	2.22598	0.597316	meta	female	Long sleep	HF	bmi_adj
IVW	0.346496	0.540347	-0.712565	1.40556	0.521362	meta	female	Long sleep	HF	bmi_adj
Penalized robust IVW	0.306247	0.672669	-1.01216	1.62465	0.648913	meta	female	Long sleep	HF	bmi_adj
MR-Egger	0.614141	0.897791	-1.1455	2.37378	0.493939	meta	female	Long sleep	HF	bmi_adj
Penalized robust MR-Egger	0.577324	0.979383	-1.34223	2.49688	0.555541	meta	female	Long sleep	HF	bmi_adj
MR_PRESSO	0.346496	0.540347	-0.712585	1.40558	0.53172	meta	female	Long sleep	HF	bmi_adj
MRConMix	-0.281	NA	-1.691	2.709	0.618664	meta	female	Long sleep	HF	bmi_adj
MRcML	1.39415	1.29299	-1.14006	3.92836	0.280929	meta	female	Long sleep	HF	bmi_adj
MR-RAPS	1.92471	9.19177	-16.0912	19.9406	0.83414	meta	female	Long sleep	HF	bmi_adj
Weighted median	0.0347453	0.0562623	-0.0755269	0.145017	0.536867	APM	female	Long sleep	HF	bmi_adj
IVW	0.0218902	0.0423785	-0.0611701	0.10495	0.605477	APM	female	Long sleep	HF	bmi_adj
Penalized robust IVW	0.0183385	0.0428957	-0.0657356	0.102412	0.669006	APM	female	Long sleep	HF	bmi_adj
MR-Egger	0.0806566	0.113558	-0.141912	0.303225	0.477536	APM	female	Long sleep	HF	bmi_adj
Penalized robust MR-Egger	0.0776966	0.117892	-0.153368	0.308762	0.509866	APM	female	Long sleep	HF	bmi_adj
MR_PRESSO	0.0218902	0.0423785	-0.0611716	0.104952	0.613539	APM	female	Long sleep	HF	bmi_adj
MRConMix	-0.023	NA	-0.231	0.226	0.598686	APM	female	Long sleep	HF	bmi_adj
MRcML	0.0213205	0.0412095	-0.0594487	0.10209	0.6049	APM	female	Long sleep	HF	bmi_adj
MR-RAPS	0.0211622	0.0514557	-0.0796909	0.122015	0.680874	APM	female	Long sleep	HF	bmi_adj
Weighted median	0.0347528	0.0563551	-0.0757012	0.145207	0.537449	AW	female	Long sleep	HF	bmi_adj
IVW	0.0218943	0.042387	-0.0611827	0.104971	0.605481	AW	female	Long sleep	HF	bmi_adj
Penalized robust IVW	0.0183419	0.0429031	-0.0657466	0.10243	0.669001	AW	female	Long sleep	HF	bmi_adj
MR-Egger	0.0806829	0.113589	-0.141948	0.303314	0.477516	AW	female	Long sleep	HF	bmi_adj
Penalized robust MR-Egger	0.0777224	0.117921	-0.153399	0.308844	0.509829	AW	female	Long sleep	HF	bmi_adj
MR_PRESSO	0.0218943	0.042387	-0.0611842	0.104973	0.613544	AW	female	Long sleep	HF	bmi_adj
MRConMix	-0.023	NA	-0.231	0.226	0.598705	AW	female	Long sleep	HF	bmi_adj
MRcML	0.0214733	0.0413588	-0.0595884	0.102535	0.603624	AW	female	Long sleep	HF	bmi_adj
MR-RAPS	0.0213533	0.0519291	-0.0804278	0.123134	0.680926	AW	female	Long sleep	HF	bmi_adj
Weighted median	0.163351	0.144634	-0.120127	0.446828	0.258727	raw	male	Long sleep	HF	bmi_adj
IVW	0.107626	0.109208	-0.106418	0.321671	0.324371	raw	male	Long sleep	HF	bmi_adj
Penalized robust IVW	0.12079	0.0966014	-0.0685457	0.310125	0.211156	raw	male	Long sleep	HF	bmi_adj
MR-Egger	0.167046	0.267239	-0.356732	0.690825	0.531917	raw	male	Long sleep	HF	bmi_adj
Penalized robust MR-Egger	0.175438	0.179079	-0.175551	0.526427	0.327251	raw	male	Long sleep	HF	bmi_adj
MR_PRESSO	0.107626	0.0865758	-0.0620622	0.277315	0.237555	raw	male	Long sleep	HF	bmi_adj
MRConMix	0.189	NA	-0.118	0.54	0.15023	raw	male	Long sleep	HF	bmi_adj
MRcML	0.110765	0.110789	-0.106378	0.327908	0.317415	raw	male	Long sleep	HF	bmi_adj
MR-RAPS	0.119806	0.119109	-0.113648	0.35326	0.314488	raw	male	Long sleep	HF	bmi_adj
Weighted median	0.17797	0.157125	-0.129989	0.48593	0.257354	meta	male	Long sleep	HF	bmi_adj
IVW	0.115405	0.118202	-0.116267	0.347076	0.328899	meta	male	Long sleep	HF	bmi_adj
Penalized robust IVW	0.131487	0.105783	-0.0758445	0.338818	0.213874	meta	male	Long sleep	HF	bmi_adj
MR-Egger	0.176093	0.29135	-0.394943	0.74713	0.545575	meta	male	Long sleep	HF	bmi_adj
Penalized robust MR-Egger	0.192941	0.207517	-0.213785	0.599668	0.352495	meta	male	Long sleep	HF	bmi_adj
MR_PRESSO	0.115405	0.0938175	-0.0684777	0.299287	0.242231	meta	male	Long sleep	HF	bmi_adj
MRConMix	0.209	NA	-0.123	0.571	0.148142	meta	male	Long sleep	HF	bmi_adj
MRcML	0.119105	0.12008	-0.116248	0.354458	0.321257	meta	male	Long sleep	HF	bmi_adj
MR-RAPS	0.129759	0.129697	-0.124447	0.383964	0.317079	meta	male	Long sleep	HF	bmi_adj
Weighted median	0.163683	0.144754	-0.120029	0.447395	0.258152	APM	male	Long sleep	HF	bmi_adj
IVW	0.107807	0.109344	-0.106504	0.322117	0.324162	APM	male	Long sleep	HF	bmi_adj
Penalized robust IVW	0.120982	0.0966887	-0.0685245	0.310488	0.210843	APM	male	Long sleep	HF	bmi_adj
MR-Egger	0.167536	0.267575	-0.356902	0.691973	0.531232	APM	male	Long sleep	HF	bmi_adj
Penalized robust MR-Egger	0.175931	0.179335	-0.17556	0.527422	0.326584	APM	male	Long sleep	HF	bmi_adj
MR_PRESSO	0.107807	0.0866787	-0.0620834	0.277697	0.23734	APM	male	Long sleep	HF	bmi_adj
MRConMix	0.189	NA	-0.118	0.541	0.150169	APM	male	Long sleep	HF	bmi_adj
MRcML	0.110862	0.110873	-0.106444	0.328169	0.317356	APM	male	Long sleep	HF	bmi_adj
MR-RAPS	0.11991	0.119088	-0.113503	0.353322	0.313983	APM	male	Long sleep	HF	bmi_adj
Weighted median	0.16397	0.144901	-0.120031	0.447971	0.257804	AW	male	Long sleep	HF	bmi_adj
IVW	0.108136	0.109465	-0.106411	0.322682	0.323222	AW	male	Long sleep	HF	bmi_adj
Penalized robust IVW	0.121254	0.0966327	-0.068143	0.31065	0.209556	AW	male	Long sleep	HF	bmi_adj
MR-Egger	0.168814	0.267688	-0.355845	0.693473	0.528278	AW	male	Long sleep	HF	bmi_adj
Penalized robust MR-Egger	0.176946	0.179109	-0.174102	0.527993	0.323192	AW	male	Long sleep	HF	bmi_adj
MR_PRESSO	0.108136	0.0867525	-0.0618992	0.278171	0.23637	AW	male	Long sleep	HF	bmi_adj
MRConMix	0.189	NA	-0.118	0.541	0.150139	AW	male	Long sleep	HF	bmi_adj
MRcML	0.111323	0.111072	-0.106374	0.329021	0.316218	AW	male	Long sleep	HF	bmi_adj
MR-RAPS	0.120337	0.119471	-0.113826	0.3545	0.313816	AW	male	Long sleep	HF	bmi_adj
Weighted median	0.0248171	0.0181776	-0.0108102	0.0604445	0.172171	raw	female	Long sleep	HTN	bmi_adj
IVW	0.024187	0.0135476	-0.0023659	0.0507399	0.0742081	raw	female	Long sleep	HTN	bmi_adj
Penalized robust IVW	0.0255912	0.012806	0.000491926	0.0506906	0.0456757	raw	female	Long sleep	HTN	bmi_adj
MR-Egger	0.0231593	0.0356135	-0.0466418	0.0929604	0.5155	raw	female	Long sleep	HTN	bmi_adj
Penalized robust MR-Egger	0.0259371	0.0310216	-0.0348642	0.0867384	0.403101	raw	female	Long sleep	HTN	bmi_adj
MR_PRESSO	0.024187	0.0111868	0.00226094	0.046113	0.0484119	raw	female	Long sleep	HTN	bmi_adj
MRConMix	0.035	NA	0.005	0.081	0.0378721	raw	female	Long sleep	HTN	bmi_adj
MRcML	0.0250555	0.0138364	-0.00206334	0.0521744	0.0701656	raw	female	Long sleep	HTN	bmi_adj
MR-RAPS	0.0260084	0.0148495	-0.00309658	0.0551134	0.0798652	raw	female	Long sleep	HTN	bmi_adj
Weighted median	0.458551	0.314295	-0.157456	1.07456	0.14457	meta	female	Long sleep	HTN	bmi_adj
IVW	0.373862	0.18254	0.0160902	0.731633	0.0405492	meta	female	Long sleep	HTN	bmi_adj
Penalized robust IVW	0.409475	0.198632	0.0201636	0.798787	0.0392576	meta	female	Long sleep	HTN	bmi_adj
MR-Egger	0.35274	0.29419	-0.223861	0.929341	0.230519	meta	female	Long sleep	HTN	bmi_adj
Penalized robust MR-Egger	0.385565	0.308762	-0.219598	0.990728	0.211759	meta	female	Long sleep	HTN	bmi_adj
MR_PRESSO	0.373862	0.142555	0.0944548	0.653269	0.0200745	meta	female	Long sleep	HTN	bmi_adj
MRConMix	0.484	NA	0.111	0.966	0.018969	meta	female	Long sleep	HTN	bmi_adj
MRcML	0.592601	0.294403	0.0155814	1.16962	0.0441263	meta	female	Long sleep	HTN	bmi_adj
MR-RAPS	0.59666	10.8208	-20.6122	21.8055	0.956027	meta	female	Long sleep	HTN	bmi_adj
Weighted median	0.0258785	0.0189467	-0.0112563	0.0630134	0.171983	APM	female	Long sleep	HTN	bmi_adj
IVW	0.0251824	0.0141151	-0.00248273	0.0528475	0.0744119	APM	female	Long sleep	HTN	bmi_adj
Penalized robust IVW	0.0266407	0.0133461	0.000482797	0.0527985	0.0459188	APM	female	Long sleep	HTN	bmi_adj
MR-Egger	0.0238709	0.0368814	-0.0484153	0.0961571	0.51748	APM	female	Long sleep	HTN	bmi_adj
Penalized robust MR-Egger	0.0267034	0.0321131	-0.036237	0.0896439	0.405666	APM	female	Long sleep	HTN	bmi_adj
MR_PRESSO	0.0251824	0.0116581	0.00233256	0.0480323	0.0485953	APM	female	Long sleep	HTN	bmi_adj
MRConMix	0.036	NA	0.005	0.085	0.0381106	APM	female	Long sleep	HTN	bmi_adj
MRcML	0.0261166	0.0144267	-0.00215924	0.0543924	0.0702501	APM	female	Long sleep	HTN	bmi_adj
MR-RAPS	0.0271095	0.0155127	-0.00329549	0.0575144	0.0805398	APM	female	Long sleep	HTN	bmi_adj
Weighted median	0.0258827	0.0189804	-0.0113182	0.0630835	0.172676	AW	female	Long sleep	HTN	bmi_adj
IVW	0.0251875	0.014118	-0.00248316	0.0528582	0.0744111	AW	female	Long sleep	HTN	bmi_adj
Penalized robust IVW	0.0266459	0.0133484	0.000483535	0.0528083	0.0459134	AW	female	Long sleep	HTN	bmi_adj
MR-Egger	0.023878	0.0368918	-0.0484286	0.0961845	0.517474	AW	female	Long sleep	HTN	bmi_adj
Penalized robust MR-Egger	0.0267109	0.0321218	-0.0362467	0.0896686	0.405663	AW	female	Long sleep	HTN	bmi_adj
MR_PRESSO	0.0251875	0.0116604	0.00233312	0.048042	0.0485946	AW	female	Long sleep	HTN	bmi_adj
MRConMix	0.036	NA	0.005	0.085	0.0381131	AW	female	Long sleep	HTN	bmi_adj
MRcML	0.0262142	0.0144612	-0.00212914	0.0545576	0.0698731	AW	female	Long sleep	HTN	bmi_adj
MR-RAPS	0.0272129	0.0156521	-0.00346514	0.057891	0.0821026	AW	female	Long sleep	HTN	bmi_adj
Weighted median	-0.0410356	0.0685463	-0.175384	0.0933127	0.549403	raw	male	Long sleep	HTN	bmi_adj
IVW	-0.0399608	0.0503451	-0.138635	0.0587138	0.427348	raw	male	Long sleep	HTN	bmi_adj
Penalized robust IVW	-0.033119	0.046123	-0.123519	0.0572804	0.472721	raw	male	Long sleep	HTN	bmi_adj
MR-Egger	0.00979558	0.124914	-0.235032	0.254623	0.937495	raw	male	Long sleep	HTN	bmi_adj
Penalized robust MR-Egger	0.011824	0.0668204	-0.119142	0.14279	0.859546	raw	male	Long sleep	HTN	bmi_adj
MR_PRESSO	-0.0399608	0.0470362	-0.132152	0.0522301	0.41219	raw	male	Long sleep	HTN	bmi_adj
MRConMix	0.008	NA	-0.242	0.152	0.885845	raw	male	Long sleep	HTN	bmi_adj
MRcML	-0.0411974	0.0513941	-0.141928	0.0595331	0.422785	raw	male	Long sleep	HTN	bmi_adj
MR-RAPS	-0.0343408	0.054525	-0.14121	0.0725282	0.528814	raw	male	Long sleep	HTN	bmi_adj
Weighted median	-0.0470289	0.0749816	-0.19399	0.0999323	0.530524	meta	male	Long sleep	HTN	bmi_adj
IVW	-0.0467769	0.0544783	-0.153553	0.0599987	0.390543	meta	male	Long sleep	HTN	bmi_adj
Penalized robust IVW	-0.0393766	0.0492137	-0.135834	0.0570804	0.423644	meta	male	Long sleep	HTN	bmi_adj
MR-Egger	-0.0109117	0.136256	-0.277969	0.256146	0.936172	meta	male	Long sleep	HTN	bmi_adj
Penalized robust MR-Egger	-0.00658162	0.074801	-0.153189	0.140026	0.929886	meta	male	Long sleep	HTN	bmi_adj
MR_PRESSO	-0.0467769	0.0506366	-0.146025	0.0524708	0.373805	meta	male	Long sleep	HTN	bmi_adj
MRConMix	0.007	NA	-0.259	0.16	0.909191	meta	male	Long sleep	HTN	bmi_adj
MRcML	-0.0483751	0.0557264	-0.157597	0.0608466	0.38535	meta	male	Long sleep	HTN	bmi_adj
MR-RAPS	-0.0409499	0.0593415	-0.157259	0.0753594	0.490149	meta	male	Long sleep	HTN	bmi_adj
Weighted median	-0.0411386	0.0686248	-0.175641	0.0933636	0.548859	APM	male	Long sleep	HTN	bmi_adj
IVW	-0.0400053	0.0504078	-0.138803	0.0587921	0.427409	APM	male	Long sleep	HTN	bmi_adj
Penalized robust IVW	-0.0331573	0.0461493	-0.123608	0.0572936	0.472462	APM	male	Long sleep	HTN	bmi_adj
MR-Egger	0.00984151	0.125072	-0.235295	0.254978	0.937282	APM	male	Long sleep	HTN	bmi_adj
Penalized robust MR-Egger	0.0118537	0.0669602	-0.119386	0.143093	0.859488	APM	male	Long sleep	HTN	bmi_adj
MR_PRESSO	-0.0400053	0.0470951	-0.132312	0.0523011	0.412254	APM	male	Long sleep	HTN	bmi_adj
MRConMix	0.008	NA	-0.242	0.152	0.886241	APM	male	Long sleep	HTN	bmi_adj
MRcML	-0.0412019	0.0514358	-0.142014	0.0596105	0.423111	APM	male	Long sleep	HTN	bmi_adj
MR-RAPS	-0.0343443	0.0545319	-0.141227	0.0725381	0.528824	APM	male	Long sleep	HTN	bmi_adj
Weighted median	-0.0412072	0.06867	-0.175798	0.0933834	0.548455	AW	male	Long sleep	HTN	bmi_adj
IVW	-0.0399213	0.0504645	-0.13883	0.0589874	0.4289	AW	male	Long sleep	HTN	bmi_adj
Penalized robust IVW	-0.0330665	0.0461509	-0.123521	0.0573877	0.473691	AW	male	Long sleep	HTN	bmi_adj
MR-Egger	0.0105989	0.125128	-0.234647	0.255845	0.932496	AW	male	Long sleep	HTN	bmi_adj
Penalized robust MR-Egger	0.012504	0.066916	-0.118649	0.143657	0.851769	AW	male	Long sleep	HTN	bmi_adj
MR_PRESSO	-0.0399213	0.0471573	-0.13235	0.052507	0.413806	AW	male	Long sleep	HTN	bmi_adj
MRConMix	0.008	NA	-0.241	0.152	0.886142	AW	male	Long sleep	HTN	bmi_adj
MRcML	-0.0411759	0.0515262	-0.142165	0.0598137	0.424218	AW	male	Long sleep	HTN	bmi_adj
MR-RAPS	-0.0343017	0.0546834	-0.141481	0.0728778	0.530477	AW	male	Long sleep	HTN	bmi_adj
Weighted median	0.00796882	0.0448909	-0.0800158	0.0959534	0.859104	raw	female	Long sleep	T2DM	bmi_adj
IVW	0.0269403	0.0339351	-0.0395713	0.0934519	0.427267	raw	female	Long sleep	T2DM	bmi_adj
Penalized robust IVW	0.0259303	0.0342915	-0.0412798	0.0931404	0.449546	raw	female	Long sleep	T2DM	bmi_adj
MR-Egger	0.116569	0.0875102	-0.054948	0.288086	0.18284	raw	female	Long sleep	T2DM	bmi_adj
Penalized robust MR-Egger	0.116215	0.0791877	-0.0389897	0.27142	0.142215	raw	female	Long sleep	T2DM	bmi_adj
MR_PRESSO	0.0269403	0.0339351	-0.0395725	0.0934531	0.440516	raw	female	Long sleep	T2DM	bmi_adj
MRConMix	0.091	NA	-0.156	0.225	0.169237	raw	female	Long sleep	T2DM	bmi_adj
MRcML	0.0271846	0.0320816	-0.0356943	0.0900634	0.396797	raw	female	Long sleep	T2DM	bmi_adj
MR-RAPS	0.0343056	0.0416896	-0.0474059	0.116017	0.410575	raw	female	Long sleep	T2DM	bmi_adj
Weighted median	0.859576	0.7598	-0.629605	2.34876	0.257921	meta	female	Long sleep	T2DM	bmi_adj
IVW	0.653213	0.430838	-0.191215	1.49764	0.129483	meta	female	Long sleep	T2DM	bmi_adj
Penalized robust IVW	0.666427	0.41794	-0.152721	1.48557	0.110813	meta	female	Long sleep	T2DM	bmi_adj
MR-Egger	1.40261	0.667716	0.0939124	2.71131	0.0356751	meta	female	Long sleep	T2DM	bmi_adj
Penalized robust MR-Egger	1.4252	0.597261	0.254592	2.59581	0.0170221	meta	female	Long sleep	T2DM	bmi_adj
MR_PRESSO	0.653213	0.430838	-0.19123	1.49766	0.151734	meta	female	Long sleep	T2DM	bmi_adj
MRConMix	1.302	NA	-0.024	2.288	0.0533098	meta	female	Long sleep	T2DM	bmi_adj
MRcML	1.62209	0.948648	-0.23723	3.4814	0.0872858	meta	female	Long sleep	T2DM	bmi_adj
MR-RAPS	1.63728	5.71708	-9.56819	12.8428	0.774584	meta	female	Long sleep	T2DM	bmi_adj
Weighted median	0.00847851	0.0467647	-0.0831787	0.100136	0.856131	APM	female	Long sleep	T2DM	bmi_adj
IVW	0.0281804	0.0353463	-0.0410971	0.0974579	0.425297	APM	female	Long sleep	T2DM	bmi_adj
Penalized robust IVW	0.0271398	0.0357306	-0.0428909	0.0971705	0.447513	APM	female	Long sleep	T2DM	bmi_adj
MR-Egger	0.120804	0.0906012	-0.0567714	0.298379	0.182415	APM	female	Long sleep	T2DM	bmi_adj
Penalized robust MR-Egger	0.120423	0.0817993	-0.0399009	0.280747	0.140974	APM	female	Long sleep	T2DM	bmi_adj
MR_PRESSO	0.0281804	0.0353463	-0.0410983	0.0974591	0.43861	APM	female	Long sleep	T2DM	bmi_adj
MRConMix	0.095	NA	-0.161	0.233	0.166947	APM	female	Long sleep	T2DM	bmi_adj
MRcML	0.0285044	0.0334565	-0.0370692	0.094078	0.394224	APM	female	Long sleep	T2DM	bmi_adj
MR-RAPS	0.0358983	0.0434447	-0.0492533	0.12105	0.408635	APM	female	Long sleep	T2DM	bmi_adj
Weighted median	0.00847807	0.0468284	-0.083304	0.10026	0.856332	AW	female	Long sleep	T2DM	bmi_adj
IVW	0.0281851	0.0353535	-0.0411064	0.0974766	0.425314	AW	female	Long sleep	T2DM	bmi_adj
Penalized robust IVW	0.0271442	0.0357373	-0.0428996	0.097188	0.447524	AW	female	Long sleep	T2DM	bmi_adj
MR-Egger	0.12084	0.0906264	-0.0567849	0.298464	0.182407	AW	female	Long sleep	T2DM	bmi_adj
Penalized robust MR-Egger	0.120459	0.0818214	-0.0399083	0.280826	0.140963	AW	female	Long sleep	T2DM	bmi_adj
MR_PRESSO	0.0281851	0.0353535	-0.0411077	0.0974779	0.438626	AW	female	Long sleep	T2DM	bmi_adj
MRConMix	0.095	NA	-0.161	0.233	0.166974	AW	female	Long sleep	T2DM	bmi_adj
MRcML	0.0287093	0.033582	-0.0371103	0.0945288	0.392606	AW	female	Long sleep	T2DM	bmi_adj
MR-RAPS	0.0360947	0.0437203	-0.0495971	0.121786	0.409041	AW	female	Long sleep	T2DM	bmi_adj
Weighted median	-0.0638871	0.130705	-0.320065	0.192291	0.624993	raw	male	Long sleep	T2DM	bmi_adj
IVW	0.00315225	0.101037	-0.194876	0.20118	0.975111	raw	male	Long sleep	T2DM	bmi_adj
Penalized robust IVW	-0.0171452	0.117664	-0.247763	0.213472	0.884148	raw	male	Long sleep	T2DM	bmi_adj
MR-Egger	-0.347191	0.236873	-0.811454	0.117072	0.142724	raw	male	Long sleep	T2DM	bmi_adj
Penalized robust MR-Egger	-0.30964	0.274727	-0.848096	0.228815	0.259708	raw	male	Long sleep	T2DM	bmi_adj
MR_PRESSO	0.00315225	0.101037	-0.194879	0.201184	0.975624	raw	male	Long sleep	T2DM	bmi_adj
MRConMix	-0.048	NA	-0.378	0.237	0.9089	raw	male	Long sleep	T2DM	bmi_adj
MRcML	0.00043935	0.096972	-0.189622	0.190501	0.996385	raw	male	Long sleep	T2DM	bmi_adj
MR-RAPS	-0.0117168	0.100437	-0.208573	0.185139	0.907131	raw	male	Long sleep	T2DM	bmi_adj
Weighted median	-0.0729166	0.142259	-0.35174	0.205906	0.608258	meta	male	Long sleep	T2DM	bmi_adj
IVW	0.00353295	0.109356	-0.2108	0.217866	0.974227	meta	male	Long sleep	T2DM	bmi_adj
Penalized robust IVW	-0.0173582	0.129265	-0.270712	0.235996	0.893178	meta	male	Long sleep	T2DM	bmi_adj
MR-Egger	-0.382578	0.25826	-0.888758	0.123602	0.138508	meta	male	Long sleep	T2DM	bmi_adj
Penalized robust MR-Egger	-0.343162	0.304151	-0.939288	0.252964	0.25921	meta	male	Long sleep	T2DM	bmi_adj
MR_PRESSO	0.00353295	0.109356	-0.210804	0.21787	0.974758	meta	male	Long sleep	T2DM	bmi_adj
MRConMix	-0.008	NA	-0.422	0.272	0.938994	meta	male	Long sleep	T2DM	bmi_adj
MRcML	0.000619132	0.105205	-0.20558	0.206818	0.995304	meta	male	Long sleep	T2DM	bmi_adj
MR-RAPS	-0.0119428	0.10919	-0.225955	0.202069	0.912904	meta	male	Long sleep	T2DM	bmi_adj
Weighted median	-0.0639371	0.130857	-0.320413	0.192538	0.625124	APM	male	Long sleep	T2DM	bmi_adj
IVW	0.00314588	0.101162	-0.195128	0.20142	0.975192	APM	male	Long sleep	T2DM	bmi_adj
Penalized robust IVW	-0.0171399	0.117685	-0.247798	0.213518	0.884204	APM	male	Long sleep	T2DM	bmi_adj
MR-Egger	-0.347691	0.23716	-0.812516	0.117134	0.142632	APM	male	Long sleep	T2DM	bmi_adj
Penalized robust MR-Egger	-0.310151	0.274901	-0.848946	0.228645	0.259224	APM	male	Long sleep	T2DM	bmi_adj
MR_PRESSO	0.00314588	0.101162	-0.195132	0.201424	0.975703	APM	male	Long sleep	T2DM	bmi_adj
MRConMix	-0.048	NA	-0.378	0.237	0.909526	APM	male	Long sleep	T2DM	bmi_adj
MRcML	0.000430842	0.0970239	-0.189732	0.190594	0.996457	APM	male	Long sleep	T2DM	bmi_adj
MR-RAPS	-0.011709	0.10046	-0.208611	0.185193	0.907214	APM	male	Long sleep	T2DM	bmi_adj
Weighted median	-0.063656	0.130962	-0.320336	0.193024	0.626921	AW	male	Long sleep	T2DM	bmi_adj
IVW	0.00326572	0.101275	-0.19523	0.201761	0.974276	AW	male	Long sleep	T2DM	bmi_adj
Penalized robust IVW	-0.0169895	0.117677	-0.247632	0.213653	0.885205	AW	male	Long sleep	T2DM	bmi_adj
MR-Egger	-0.346819	0.237394	-0.812103	0.118466	0.144032	AW	male	Long sleep	T2DM	bmi_adj
Penalized robust MR-Egger	-0.309323	0.273946	-0.846247	0.2276	0.258838	AW	male	Long sleep	T2DM	bmi_adj
MR_PRESSO	0.00326572	0.101275	-0.195233	0.201765	0.974806	AW	male	Long sleep	T2DM	bmi_adj
MRConMix	-0.048	NA	-0.379	0.237	0.91171	AW	male	Long sleep	T2DM	bmi_adj
MRcML	0.000557378	0.0972273	-0.190005	0.191119	0.995426	AW	male	Long sleep	T2DM	bmi_adj
MR-RAPS	-0.0116007	0.100725	-0.209022	0.185821	0.908309	AW	male	Long sleep	T2DM	bmi_adj
