## Supplementary Data 2 for "A semi-empirical Bayes approach for calibrating weak instrumental bias in sex-specific Mendelian randomization studies"

### Sheet: OSA_bmi_unadj
Method	Estimate	se	CI_L	CI_U	Pvalue	exp_GWAS	sex	exposure	outcome	type
Weighted median	-0.135707	0.124838	-0.380385	0.108971	0.277009	raw	female	OSA	AF	bmi_unadj
IVW	-0.0504368	0.105427	-0.257071	0.156197	0.632363	raw	female	OSA	AF	bmi_unadj
Penalized robust IVW	-0.105139	0.0930061	-0.287428	0.0771496	0.258285	raw	female	OSA	AF	bmi_unadj
MR-Egger	-0.103355	0.149066	-0.395519	0.188809	0.48809	raw	female	OSA	AF	bmi_unadj
Penalized robust MR-Egger	-0.128306	0.138263	-0.399297	0.142684	0.353414	raw	female	OSA	AF	bmi_unadj
MR_PRESSO	-0.12	0.0866849	-0.289902	0.0499027	0.173572	raw	female	OSA	AF	bmi_unadj
MRConMix	-0.208	NA	-0.383	0.049	0.140183	raw	female	OSA	AF	bmi_unadj
MRcML	-0.131572	0.102877	-0.333207	0.070063	0.200923	raw	female	OSA	AF	bmi_unadj
MR-RAPS	-0.10463	0.131044	-0.361476	0.152216	0.424619	raw	female	OSA	AF	bmi_unadj
Weighted median	0.102248	0.222021	-0.332904	0.537401	0.645132	meta	female	OSA	AF	bmi_unadj
IVW	0.0602902	0.192964	-0.317912	0.438493	0.754704	meta	female	OSA	AF	bmi_unadj
Penalized robust IVW	-0.1086	0.168707	-0.439259	0.22206	0.519759	meta	female	OSA	AF	bmi_unadj
MR-Egger	0.952911	0.801123	-0.617262	2.52308	0.234255	meta	female	OSA	AF	bmi_unadj
Penalized robust MR-Egger	1.00303	1.02879	-1.01337	3.01943	0.329583	meta	female	OSA	AF	bmi_unadj
MR_PRESSO	0.0602902	0.192964	-0.317919	0.4385	0.756148	meta	female	OSA	AF	bmi_unadj
MRConMix	-0.258	NA	-0.592	0.34	0.206709	meta	female	OSA	AF	bmi_unadj
MRcML	-0.0554441	0.176436	-0.401253	0.290365	0.753336	meta	female	OSA	AF	bmi_unadj
MR-RAPS	0.00519711	0.275895	-0.535557	0.545951	0.984971	meta	female	OSA	AF	bmi_unadj
Weighted median	-0.126752	0.128593	-0.37879	0.125285	0.324286	APM	female	OSA	AF	bmi_unadj
IVW	-0.0465799	0.108876	-0.259974	0.166814	0.66878	APM	female	OSA	AF	bmi_unadj
Penalized robust IVW	-0.104497	0.0962665	-0.293176	0.0841817	0.277701	APM	female	OSA	AF	bmi_unadj
MR-Egger	-0.0991153	0.1565	-0.405851	0.20762	0.526523	APM	female	OSA	AF	bmi_unadj
Penalized robust MR-Egger	-0.126771	0.145665	-0.41227	0.158727	0.384141	APM	female	OSA	AF	bmi_unadj
MR_PRESSO	-0.0992533	0.0955604	-0.286552	0.0880451	0.304775	APM	female	OSA	AF	bmi_unadj
MRConMix	-0.2	NA	-0.393	0.052	0.136851	APM	female	OSA	AF	bmi_unadj
MRcML	-0.0909297	0.0892769	-0.265909	0.0840497	0.308434	APM	female	OSA	AF	bmi_unadj
MR-RAPS	-0.0820473	0.132155	-0.34107	0.176976	0.534703	APM	female	OSA	AF	bmi_unadj
Weighted median	-0.126039	0.128959	-0.378794	0.126716	0.328393	AW	female	OSA	AF	bmi_unadj
IVW	-0.0463396	0.108893	-0.259766	0.167087	0.670435	AW	female	OSA	AF	bmi_unadj
Penalized robust IVW	-0.104264	0.0962899	-0.292989	0.0844606	0.278891	AW	female	OSA	AF	bmi_unadj
MR-Egger	-0.0985988	0.156506	-0.405345	0.208147	0.528694	AW	female	OSA	AF	bmi_unadj
Penalized robust MR-Egger	-0.126238	0.145665	-0.411737	0.15926	0.386143	AW	female	OSA	AF	bmi_unadj
MR_PRESSO	-0.0990864	0.0955795	-0.286422	0.0882495	0.305675	AW	female	OSA	AF	bmi_unadj
MRConMix	-0.2	NA	-0.393	0.052	0.137099	AW	female	OSA	AF	bmi_unadj
MRcML	-0.0911153	0.0895047	-0.266541	0.0843108	0.308681	AW	female	OSA	AF	bmi_unadj
MR-RAPS	-0.0822394	0.133064	-0.343046	0.178567	0.536548	AW	female	OSA	AF	bmi_unadj
Weighted median	0.133335	0.0985684	-0.0598555	0.326526	0.176147	raw	male	OSA	AF	bmi_unadj
IVW	0.120349	0.0670606	-0.0110872	0.251786	0.0727122	raw	male	OSA	AF	bmi_unadj
Penalized robust IVW	0.106634	0.0744186	-0.0392238	0.252492	0.151888	raw	male	OSA	AF	bmi_unadj
MR-Egger	0.386977	0.229232	-0.0623086	0.836263	0.0913826	raw	male	OSA	AF	bmi_unadj
Penalized robust MR-Egger	0.340636	0.333923	-0.313841	0.995113	0.307679	raw	male	OSA	AF	bmi_unadj
MR_PRESSO	0.120349	0.0670606	-0.0110896	0.251788	0.0747955	raw	male	OSA	AF	bmi_unadj
MRConMix	0.361	NA	-0.26	0.538	0.158537	raw	male	OSA	AF	bmi_unadj
MRcML	0.12706	0.068748	-0.00768395	0.261803	0.0645743	raw	male	OSA	AF	bmi_unadj
MR-RAPS	0.111735	0.073177	-0.0316915	0.255162	0.126781	raw	male	OSA	AF	bmi_unadj
Weighted median	0.140275	0.102472	-0.0605651	0.341116	0.171024	meta	male	OSA	AF	bmi_unadj
IVW	0.124782	0.0696077	-0.0116462	0.261211	0.0730285	meta	male	OSA	AF	bmi_unadj
Penalized robust IVW	0.110888	0.0772716	-0.0405616	0.262337	0.151275	meta	male	OSA	AF	bmi_unadj
MR-Egger	0.387687	0.233686	-0.0703293	0.845704	0.0971142	meta	male	OSA	AF	bmi_unadj
Penalized robust MR-Egger	0.348399	0.340576	-0.319118	1.01592	0.306322	meta	male	OSA	AF	bmi_unadj
MR_PRESSO	0.124782	0.0696077	-0.0116487	0.261214	0.0751133	meta	male	OSA	AF	bmi_unadj
MRConMix	0.348	NA	-0.25	0.549	0.139948	meta	male	OSA	AF	bmi_unadj
MRcML	0.131816	0.0713809	-0.0080875	0.27172	0.0647959	meta	male	OSA	AF	bmi_unadj
MR-RAPS	0.116237	0.0760261	-0.0327738	0.265248	0.126286	meta	male	OSA	AF	bmi_unadj
Weighted median	0.133365	0.0986323	-0.0599507	0.326681	0.176329	APM	male	OSA	AF	bmi_unadj
IVW	0.120389	0.0671057	-0.0111353	0.251914	0.0728089	APM	male	OSA	AF	bmi_unadj
Penalized robust IVW	0.106669	0.0744699	-0.0392889	0.252628	0.152034	APM	male	OSA	AF	bmi_unadj
MR-Egger	0.386989	0.229459	-0.0627415	0.83672	0.0916936	APM	male	OSA	AF	bmi_unadj
Penalized robust MR-Egger	0.340671	0.334365	-0.314671	0.996013	0.308269	APM	male	OSA	AF	bmi_unadj
MR_PRESSO	0.120389	0.0671057	-0.0111378	0.251916	0.0748926	APM	male	OSA	AF	bmi_unadj
MRConMix	0.362	NA	-0.26	0.538	0.158583	APM	male	OSA	AF	bmi_unadj
MRcML	0.126897	0.0687369	-0.00782443	0.261619	0.064873	APM	male	OSA	AF	bmi_unadj
MR-RAPS	0.111586	0.0731539	-0.0317953	0.254968	0.127168	APM	male	OSA	AF	bmi_unadj
Weighted median	0.132754	0.0986894	-0.060674	0.326181	0.178571	AW	male	OSA	AF	bmi_unadj
IVW	0.120172	0.0671448	-0.0114296	0.251773	0.0734955	AW	male	OSA	AF	bmi_unadj
Penalized robust IVW	0.106456	0.074523	-0.039606	0.252519	0.153147	AW	male	OSA	AF	bmi_unadj
MR-Egger	0.384767	0.229878	-0.0657854	0.835319	0.0941722	AW	male	OSA	AF	bmi_unadj
Penalized robust MR-Egger	0.33829	0.335918	-0.320097	0.996678	0.313905	AW	male	OSA	AF	bmi_unadj
MR_PRESSO	0.120172	0.0671448	-0.011432	0.251775	0.0755826	AW	male	OSA	AF	bmi_unadj
MRConMix	0.362	NA	-0.262	0.538	0.160133	AW	male	OSA	AF	bmi_unadj
MRcML	0.126871	0.0688289	-0.00803108	0.261773	0.0652878	AW	male	OSA	AF	bmi_unadj
MR-RAPS	0.111546	0.0732438	-0.0320116	0.255104	0.127773	AW	male	OSA	AF	bmi_unadj
Weighted median	-0.119552	0.159092	-0.431367	0.192264	0.452375	raw	female	OSA	CAD	bmi_unadj
IVW	-0.0972483	0.107016	-0.306996	0.112499	0.363495	raw	female	OSA	CAD	bmi_unadj
Penalized robust IVW	-0.0997131	0.101052	-0.297772	0.0983456	0.323766	raw	female	OSA	CAD	bmi_unadj
MR-Egger	-0.159689	0.150344	-0.454357	0.134979	0.288164	raw	female	OSA	CAD	bmi_unadj
Penalized robust MR-Egger	-0.157004	0.142623	-0.436541	0.122532	0.27097	raw	female	OSA	CAD	bmi_unadj
MR_PRESSO	-0.0972483	0.104691	-0.302442	0.107945	0.357891	raw	female	OSA	CAD	bmi_unadj
MRConMix	-0.172	NA	-0.473	0.168	0.418698	raw	female	OSA	CAD	bmi_unadj
MRcML	-0.129992	0.122884	-0.370841	0.110857	0.290129	raw	female	OSA	CAD	bmi_unadj
MR-RAPS	-0.130011	0.147728	-0.419557	0.159535	0.37882	raw	female	OSA	CAD	bmi_unadj
Weighted median	-0.0178804	0.276234	-0.559289	0.523528	0.94839	meta	female	OSA	CAD	bmi_unadj
IVW	-0.0209986	0.194709	-0.402622	0.360624	0.914118	meta	female	OSA	CAD	bmi_unadj
Penalized robust IVW	-0.0435733	0.190156	-0.416271	0.329125	0.818756	meta	female	OSA	CAD	bmi_unadj
MR-Egger	0.359807	0.823313	-1.25386	1.97347	0.662094	meta	female	OSA	CAD	bmi_unadj
Penalized robust MR-Egger	0.251278	0.495147	-0.719193	1.22175	0.611818	meta	female	OSA	CAD	bmi_unadj
MR_PRESSO	-0.0209986	0.19227	-0.397848	0.355851	0.913519	meta	female	OSA	CAD	bmi_unadj
MRConMix	-0.095	NA	-0.729	0.497	0.658168	meta	female	OSA	CAD	bmi_unadj
MRcML	-0.0309527	0.201079	-0.42506	0.363155	0.877663	meta	female	OSA	CAD	bmi_unadj
MR-RAPS	-0.0366799	0.210106	-0.448487	0.375127	0.861411	meta	female	OSA	CAD	bmi_unadj
Weighted median	-0.125192	0.165129	-0.448839	0.198454	0.448362	APM	female	OSA	CAD	bmi_unadj
IVW	-0.101877	0.110445	-0.318345	0.114592	0.356312	APM	female	OSA	CAD	bmi_unadj
Penalized robust IVW	-0.104097	0.103748	-0.307439	0.0992444	0.315683	APM	female	OSA	CAD	bmi_unadj
MR-Egger	-0.172741	0.157687	-0.481801	0.13632	0.273313	APM	female	OSA	CAD	bmi_unadj
Penalized robust MR-Egger	-0.169393	0.14995	-0.46329	0.124504	0.258618	APM	female	OSA	CAD	bmi_unadj
MR_PRESSO	-0.101877	0.108014	-0.313584	0.109831	0.350626	APM	female	OSA	CAD	bmi_unadj
MRConMix	-0.193	NA	-0.497	0.176	0.460977	APM	female	OSA	CAD	bmi_unadj
MRcML	-0.109379	0.113137	-0.331123	0.112365	0.333652	APM	female	OSA	CAD	bmi_unadj
MR-RAPS	-0.108853	0.11949	-0.343053	0.125348	0.362308	APM	female	OSA	CAD	bmi_unadj
Weighted median	-0.125233	0.165542	-0.44969	0.199223	0.449346	AW	female	OSA	CAD	bmi_unadj
IVW	-0.102106	0.11046	-0.318603	0.114392	0.355294	AW	female	OSA	CAD	bmi_unadj
Penalized robust IVW	-0.104291	0.103719	-0.307576	0.0989932	0.314645	AW	female	OSA	CAD	bmi_unadj
MR-Egger	-0.173157	0.157684	-0.482212	0.135899	0.272151	AW	female	OSA	CAD	bmi_unadj
Penalized robust MR-Egger	-0.169765	0.149978	-0.463718	0.124187	0.257663	AW	female	OSA	CAD	bmi_unadj
MR_PRESSO	-0.102106	0.108024	-0.313832	0.109621	0.349596	AW	female	OSA	CAD	bmi_unadj
MRConMix	-0.193	NA	-0.497	0.176	0.462462	AW	female	OSA	CAD	bmi_unadj
MRcML	-0.109914	0.113287	-0.331952	0.112124	0.331933	AW	female	OSA	CAD	bmi_unadj
MR-RAPS	-0.109365	0.119977	-0.34452	0.125789	0.362003	AW	female	OSA	CAD	bmi_unadj
Weighted median	0.121269	0.124971	-0.123669	0.366207	0.331857	raw	male	OSA	CAD	bmi_unadj
IVW	0.131673	0.0896318	-0.0440019	0.307348	0.14182	raw	male	OSA	CAD	bmi_unadj
Penalized robust IVW	0.135074	0.0921413	-0.0455193	0.315668	0.142662	raw	male	OSA	CAD	bmi_unadj
MR-Egger	0.241556	0.309163	-0.364392	0.847504	0.434613	raw	male	OSA	CAD	bmi_unadj
Penalized robust MR-Egger	0.205108	0.324431	-0.430766	0.840982	0.527251	raw	male	OSA	CAD	bmi_unadj
MR_PRESSO	0.131673	0.0896318	-0.0440051	0.307352	0.143987	raw	male	OSA	CAD	bmi_unadj
MRConMix	0.353	NA	0.105	0.942	0.00914901	raw	male	OSA	CAD	bmi_unadj
MRcML	0.139382	0.0791736	-0.0157952	0.29456	0.0783293	raw	male	OSA	CAD	bmi_unadj
MR-RAPS	0.147796	0.10408	-0.0562006	0.351794	0.1556	raw	male	OSA	CAD	bmi_unadj
Weighted median	0.118089	0.131425	-0.139499	0.375678	0.368904	meta	male	OSA	CAD	bmi_unadj
IVW	0.13448	0.0930409	-0.0478768	0.316837	0.148349	meta	male	OSA	CAD	bmi_unadj
Penalized robust IVW	0.137019	0.094862	-0.0489067	0.322945	0.148624	meta	male	OSA	CAD	bmi_unadj
MR-Egger	0.219108	0.315064	-0.398406	0.836622	0.48678	meta	male	OSA	CAD	bmi_unadj
Penalized robust MR-Egger	0.169479	0.318064	-0.453915	0.792873	0.594141	meta	male	OSA	CAD	bmi_unadj
MR_PRESSO	0.13448	0.0930409	-0.0478801	0.31684	0.150507	meta	male	OSA	CAD	bmi_unadj
MRConMix	0.36	NA	0.099	0.864	0.0132228	meta	male	OSA	CAD	bmi_unadj
MRcML	0.142478	0.0822089	-0.018649	0.303604	0.0830751	meta	male	OSA	CAD	bmi_unadj
MR-RAPS	0.150735	0.108287	-0.0615067	0.362977	0.163922	meta	male	OSA	CAD	bmi_unadj
Weighted median	0.121151	0.125063	-0.123969	0.36627	0.332687	APM	male	OSA	CAD	bmi_unadj
IVW	0.131677	0.089692	-0.0441165	0.30747	0.142078	APM	male	OSA	CAD	bmi_unadj
Penalized robust IVW	0.135058	0.0921942	-0.0456389	0.315756	0.142939	APM	male	OSA	CAD	bmi_unadj
MR-Egger	0.240839	0.309472	-0.365715	0.847392	0.436436	APM	male	OSA	CAD	bmi_unadj
Penalized robust MR-Egger	0.203991	0.324522	-0.43206	0.840043	0.529617	APM	male	OSA	CAD	bmi_unadj
MR_PRESSO	0.131677	0.089692	-0.0441198	0.307473	0.144244	APM	male	OSA	CAD	bmi_unadj
MRConMix	0.353	NA	0.105	0.94	0.00920179	APM	male	OSA	CAD	bmi_unadj
MRcML	0.139087	0.0791404	-0.0160252	0.294199	0.0788372	APM	male	OSA	CAD	bmi_unadj
MR-RAPS	0.147593	0.104212	-0.056663	0.35185	0.156695	APM	male	OSA	CAD	bmi_unadj
Weighted median	0.120507	0.125179	-0.12484	0.365853	0.335712	AW	male	OSA	CAD	bmi_unadj
IVW	0.131504	0.0897425	-0.0443881	0.307396	0.142826	AW	male	OSA	CAD	bmi_unadj
Penalized robust IVW	0.134829	0.0921932	-0.0458668	0.315524	0.143616	AW	male	OSA	CAD	bmi_unadj
MR-Egger	0.23857	0.310071	-0.369157	0.846297	0.441652	AW	male	OSA	CAD	bmi_unadj
Penalized robust MR-Egger	0.200801	0.324731	-0.43566	0.837262	0.536337	AW	male	OSA	CAD	bmi_unadj
MR_PRESSO	0.131504	0.0897425	-0.0443913	0.307399	0.144991	AW	male	OSA	CAD	bmi_unadj
MRConMix	0.353	NA	0.104	0.933	0.00932206	AW	male	OSA	CAD	bmi_unadj
MRcML	0.139232	0.0792762	-0.0161461	0.294611	0.0790381	AW	male	OSA	CAD	bmi_unadj
MR-RAPS	0.147622	0.104368	-0.0569388	0.352184	0.157232	AW	male	OSA	CAD	bmi_unadj
Weighted median	-0.136799	0.134937	-0.40127	0.127673	0.31068	raw	female	OSA	CKD	bmi_unadj
IVW	-0.0459382	0.0975687	-0.237169	0.145293	0.637762	raw	female	OSA	CKD	bmi_unadj
Penalized robust IVW	-0.0633855	0.0978196	-0.255108	0.128337	0.516996	raw	female	OSA	CKD	bmi_unadj
MR-Egger	-0.257294	0.132281	-0.51656	0.00197231	0.0517685	raw	female	OSA	CKD	bmi_unadj
Penalized robust MR-Egger	-0.227302	0.129962	-0.482023	0.0274188	0.0802931	raw	female	OSA	CKD	bmi_unadj
MR_PRESSO	-0.0459382	0.0975687	-0.237173	0.145296	0.640037	raw	female	OSA	CKD	bmi_unadj
MRConMix	-0.168	NA	-0.392	0.117	0.329134	raw	female	OSA	CKD	bmi_unadj
MRcML	-0.0633995	0.108916	-0.276872	0.150073	0.560503	raw	female	OSA	CKD	bmi_unadj
MR-RAPS	-0.0751042	0.127346	-0.324702	0.174493	0.555347	raw	female	OSA	CKD	bmi_unadj
Weighted median	0.109146	0.247863	-0.376656	0.594948	0.659684	meta	female	OSA	CKD	bmi_unadj
IVW	0.270863	0.173628	-0.0694419	0.611169	0.118755	meta	female	OSA	CKD	bmi_unadj
Penalized robust IVW	0.225049	0.217854	-0.201936	0.652034	0.30159	meta	female	OSA	CKD	bmi_unadj
MR-Egger	1.04518	0.731696	-0.388918	2.47928	0.153167	meta	female	OSA	CKD	bmi_unadj
Penalized robust MR-Egger	1.03348	0.646286	-0.233214	2.30018	0.109796	meta	female	OSA	CKD	bmi_unadj
MR_PRESSO	0.270863	0.173628	-0.0694481	0.611175	0.125761	meta	female	OSA	CKD	bmi_unadj
MRConMix	0.194	NA	-0.414	0.618	0.348329	meta	female	OSA	CKD	bmi_unadj
MRcML	0.287547	0.176324	-0.0580419	0.633136	0.102935	meta	female	OSA	CKD	bmi_unadj
MR-RAPS	0.250115	0.185115	-0.112711	0.612941	0.176654	meta	female	OSA	CKD	bmi_unadj
Weighted median	-0.141704	0.139453	-0.415026	0.131619	0.309563	APM	female	OSA	CKD	bmi_unadj
IVW	-0.0394295	0.10077	-0.236935	0.158076	0.695588	APM	female	OSA	CKD	bmi_unadj
Penalized robust IVW	-0.057933	0.102741	-0.259302	0.143436	0.57284	APM	female	OSA	CKD	bmi_unadj
MR-Egger	-0.260899	0.138754	-0.532853	0.0110547	0.0600681	APM	female	OSA	CKD	bmi_unadj
Penalized robust MR-Egger	-0.229955	0.135727	-0.495976	0.0360652	0.0902185	APM	female	OSA	CKD	bmi_unadj
MR_PRESSO	-0.0394295	0.10077	-0.236938	0.158079	0.697435	APM	female	OSA	CKD	bmi_unadj
MRConMix	-0.098	NA	-0.402	0.126	0.360826	APM	female	OSA	CKD	bmi_unadj
MRcML	-0.0431117	0.0991297	-0.237402	0.151179	0.663634	APM	female	OSA	CKD	bmi_unadj
MR-RAPS	-0.0539821	0.104651	-0.259099	0.151135	0.605975	APM	female	OSA	CKD	bmi_unadj
Weighted median	-0.141726	0.139928	-0.415981	0.132528	0.311132	AW	female	OSA	CKD	bmi_unadj
IVW	-0.0392469	0.100784	-0.23678	0.158286	0.696969	AW	female	OSA	CKD	bmi_unadj
Penalized robust IVW	-0.0577297	0.102794	-0.259203	0.143743	0.574385	AW	female	OSA	CKD	bmi_unadj
MR-Egger	-0.260449	0.138752	-0.532397	0.0115	0.0605068	AW	female	OSA	CKD	bmi_unadj
Penalized robust MR-Egger	-0.229552	0.13572	-0.495558	0.0364539	0.0907667	AW	female	OSA	CKD	bmi_unadj
MR_PRESSO	-0.0392469	0.100784	-0.236784	0.15829	0.698806	AW	female	OSA	CKD	bmi_unadj
MRConMix	-0.097	NA	-0.402	0.127	0.36114	AW	female	OSA	CKD	bmi_unadj
MRcML	-0.0430538	0.0992409	-0.237562	0.151455	0.664411	AW	female	OSA	CKD	bmi_unadj
MR-RAPS	-0.0539129	0.105023	-0.259757	0.151932	0.60771	AW	female	OSA	CKD	bmi_unadj
Weighted median	0.277988	0.11939	0.0439882	0.511988	0.0198905	raw	male	OSA	CKD	bmi_unadj
IVW	0.231287	0.0851413	0.0644127	0.398161	0.00659757	raw	male	OSA	CKD	bmi_unadj
Penalized robust IVW	0.180821	0.09004	0.00434583	0.357296	0.0446189	raw	male	OSA	CKD	bmi_unadj
MR-Egger	0.647974	0.290822	0.0779735	1.21798	0.0258753	raw	male	OSA	CKD	bmi_unadj
Penalized robust MR-Egger	0.563262	0.473506	-0.364793	1.49132	0.234221	raw	male	OSA	CKD	bmi_unadj
MR_PRESSO	0.231287	0.0851413	0.0644096	0.398164	0.0074006	raw	male	OSA	CKD	bmi_unadj
MRConMix	0.184	NA	-0.122	0.491	0.33392	raw	male	OSA	CKD	bmi_unadj
MRcML	0.232057	0.0859743	0.0635504	0.400564	0.00695184	raw	male	OSA	CKD	bmi_unadj
MR-RAPS	0.206003	0.0914547	0.0267522	0.385255	0.0242895	raw	male	OSA	CKD	bmi_unadj
Weighted median	0.304988	0.12459	0.0607946	0.54918	0.0143684	meta	male	OSA	CKD	bmi_unadj
IVW	0.25103	0.0881582	0.078243	0.423817	0.0044065	meta	male	OSA	CKD	bmi_unadj
Penalized robust IVW	0.200879	0.0945122	0.0156382	0.386119	0.0335511	meta	male	OSA	CKD	bmi_unadj
MR-Egger	0.776761	0.29447	0.199609	1.35391	0.00834403	meta	male	OSA	CKD	bmi_unadj
Penalized robust MR-Egger	0.742948	0.466395	-0.17117	1.65707	0.11117	meta	male	OSA	CKD	bmi_unadj
MR_PRESSO	0.25103	0.0881582	0.0782398	0.42382	0.00504679	meta	male	OSA	CKD	bmi_unadj
MRConMix	0.198	NA	-0.109	0.546	0.262397	meta	male	OSA	CKD	bmi_unadj
MRcML	0.25384	0.0890588	0.0792885	0.428392	0.00436838	meta	male	OSA	CKD	bmi_unadj
MR-RAPS	0.226989	0.0948501	0.0410827	0.412895	0.0167052	meta	male	OSA	CKD	bmi_unadj
Weighted median	0.278387	0.119474	0.0442217	0.512553	0.0198009	APM	male	OSA	CKD	bmi_unadj
IVW	0.23163	0.0851942	0.0646524	0.398607	0.00655099	APM	male	OSA	CKD	bmi_unadj
Penalized robust IVW	0.181135	0.0901015	0.0045389	0.35773	0.0443953	APM	male	OSA	CKD	bmi_unadj
MR-Egger	0.651003	0.291073	0.0805104	1.2215	0.0253149	APM	male	OSA	CKD	bmi_unadj
Penalized robust MR-Egger	0.567495	0.473733	-0.361005	1.49599	0.230948	APM	male	OSA	CKD	bmi_unadj
MR_PRESSO	0.23163	0.0851942	0.0646494	0.398611	0.00735091	APM	male	OSA	CKD	bmi_unadj
MRConMix	0.185	NA	-0.122	0.491	0.332184	APM	male	OSA	CKD	bmi_unadj
MRcML	0.231954	0.0859483	0.0634987	0.40041	0.00695972	APM	male	OSA	CKD	bmi_unadj
MR-RAPS	0.205891	0.0912439	0.0270531	0.384729	0.0240398	APM	male	OSA	CKD	bmi_unadj
Weighted median	0.279944	0.119564	0.0456032	0.514285	0.0192128	AW	male	OSA	CKD	bmi_unadj
IVW	0.232086	0.0852336	0.065031	0.399141	0.00647042	AW	male	OSA	CKD	bmi_unadj
Penalized robust IVW	0.181504	0.0901303	0.00485194	0.358156	0.0440309	AW	male	OSA	CKD	bmi_unadj
MR-Egger	0.656751	0.291547	0.0853292	1.22817	0.0242818	AW	male	OSA	CKD	bmi_unadj
Penalized robust MR-Egger	0.574914	0.474787	-0.355653	1.50548	0.225939	AW	male	OSA	CKD	bmi_unadj
MR_PRESSO	0.232086	0.0852336	0.065028	0.399144	0.00726496	AW	male	OSA	CKD	bmi_unadj
MRConMix	0.185	NA	-0.121	0.491	0.331143	AW	male	OSA	CKD	bmi_unadj
MRcML	0.232963	0.0860773	0.0642552	0.401672	0.00680076	AW	male	OSA	CKD	bmi_unadj
MR-RAPS	0.206816	0.0915777	0.0273241	0.386309	0.0239226	AW	male	OSA	CKD	bmi_unadj
Weighted median	0.01372	0.148323	-0.276988	0.304427	0.9263	raw	female	OSA	HF	bmi_unadj
IVW	0.0771778	0.107544	-0.133605	0.287961	0.472982	raw	female	OSA	HF	bmi_unadj
Penalized robust IVW	0.0662936	0.0835273	-0.0974168	0.230004	0.427384	raw	female	OSA	HF	bmi_unadj
MR-Egger	0.0675877	0.152	-0.230326	0.365501	0.656568	raw	female	OSA	HF	bmi_unadj
Penalized robust MR-Egger	0.0714264	0.103928	-0.13227	0.275122	0.491916	raw	female	OSA	HF	bmi_unadj
MR_PRESSO	0.0771778	0.107544	-0.133609	0.287965	0.476691	raw	female	OSA	HF	bmi_unadj
MRConMix	0.008	NA	-0.214	0.252	0.938952	raw	female	OSA	HF	bmi_unadj
MRcML	0.102311	0.11895	-0.130826	0.335448	0.389723	raw	female	OSA	HF	bmi_unadj
MR-RAPS	0.0872448	0.142518	-0.192091	0.366581	0.540428	raw	female	OSA	HF	bmi_unadj
Weighted median	0.0101149	0.282793	-0.544149	0.564379	0.971467	meta	female	OSA	HF	bmi_unadj
IVW	0.160435	0.19872	-0.229049	0.54992	0.419469	meta	female	OSA	HF	bmi_unadj
Penalized robust IVW	0.129493	0.232778	-0.326743	0.58573	0.578009	meta	female	OSA	HF	bmi_unadj
MR-Egger	0.893022	0.833961	-0.741511	2.52756	0.28425	meta	female	OSA	HF	bmi_unadj
Penalized robust MR-Egger	0.918601	0.969296	-0.981185	2.81839	0.343283	meta	female	OSA	HF	bmi_unadj
MR_PRESSO	0.160435	0.19872	-0.229056	0.549927	0.423715	meta	female	OSA	HF	bmi_unadj
MRConMix	-0.048	NA	-0.872	0.627	0.824855	meta	female	OSA	HF	bmi_unadj
MRcML	0.16546	0.195239	-0.217202	0.548121	0.396732	meta	female	OSA	HF	bmi_unadj
MR-RAPS	0.152015	0.219672	-0.278542	0.582572	0.488931	meta	female	OSA	HF	bmi_unadj
Weighted median	0.0136343	0.154128	-0.288451	0.315719	0.92951	APM	female	OSA	HF	bmi_unadj
IVW	0.0814481	0.111024	-0.136155	0.299051	0.463188	APM	female	OSA	HF	bmi_unadj
Penalized robust IVW	0.0700234	0.0867101	-0.0999254	0.239972	0.419346	APM	female	OSA	HF	bmi_unadj
MR-Egger	0.0741309	0.159419	-0.238324	0.386586	0.641926	APM	female	OSA	HF	bmi_unadj
Penalized robust MR-Egger	0.0780731	0.109128	-0.135814	0.29196	0.474345	APM	female	OSA	HF	bmi_unadj
MR_PRESSO	0.0814481	0.111024	-0.136159	0.299055	0.466993	APM	female	OSA	HF	bmi_unadj
MRConMix	0.009	NA	-0.221	0.264	0.933951	APM	female	OSA	HF	bmi_unadj
MRcML	0.0827549	0.107638	-0.128212	0.293722	0.441998	APM	female	OSA	HF	bmi_unadj
MR-RAPS	0.0714303	0.115008	-0.153986	0.296847	0.534542	APM	female	OSA	HF	bmi_unadj
Weighted median	0.013614	0.154597	-0.289391	0.316619	0.929828	AW	female	OSA	HF	bmi_unadj
IVW	0.0814939	0.111039	-0.136139	0.299127	0.462998	AW	female	OSA	HF	bmi_unadj
Penalized robust IVW	0.0700695	0.0866944	-0.0998485	0.239987	0.418955	AW	female	OSA	HF	bmi_unadj
MR-Egger	0.0742018	0.159417	-0.23825	0.386653	0.641604	AW	female	OSA	HF	bmi_unadj
Penalized robust MR-Egger	0.0781511	0.109138	-0.135755	0.292058	0.473944	AW	female	OSA	HF	bmi_unadj
MR_PRESSO	0.0814939	0.111039	-0.136143	0.299131	0.466805	AW	female	OSA	HF	bmi_unadj
MRConMix	0.009	NA	-0.221	0.264	0.933208	AW	female	OSA	HF	bmi_unadj
MRcML	0.0828529	0.107712	-0.128259	0.293965	0.44177	AW	female	OSA	HF	bmi_unadj
MR-RAPS	0.0715393	0.115692	-0.155218	0.298296	0.53634	AW	female	OSA	HF	bmi_unadj
Weighted median	0.386324	0.137713	0.116412	0.656236	0.00502714	raw	male	OSA	HF	bmi_unadj
IVW	0.25022	0.101382	0.0515151	0.448926	0.0135835	raw	male	OSA	HF	bmi_unadj
Penalized robust IVW	0.245152	0.116913	0.0160065	0.474298	0.0360048	raw	male	OSA	HF	bmi_unadj
MR-Egger	0.65999	0.346824	-0.0197719	1.33975	0.0570463	raw	male	OSA	HF	bmi_unadj
Penalized robust MR-Egger	0.725809	0.445166	-0.146701	1.59832	0.103012	raw	male	OSA	HF	bmi_unadj
MR_PRESSO	0.25022	0.101382	0.0515115	0.448929	0.0147463	raw	male	OSA	HF	bmi_unadj
MRConMix	0.928	NA	0.532	1.257	0.00483835	raw	male	OSA	HF	bmi_unadj
MRcML	0.265436	0.093076	0.0830109	0.447862	0.0043469	raw	male	OSA	HF	bmi_unadj
MR-RAPS	0.26556	0.114983	0.0401927	0.490928	0.0209129	raw	male	OSA	HF	bmi_unadj
Weighted median	0.404537	0.14415	0.122008	0.687065	0.0050104	meta	male	OSA	HF	bmi_unadj
IVW	0.257432	0.105253	0.051139	0.463725	0.0144519	meta	male	OSA	HF	bmi_unadj
Penalized robust IVW	0.253162	0.124139	0.0098551	0.496469	0.0414149	meta	male	OSA	HF	bmi_unadj
MR-Egger	0.639012	0.353908	-0.0546341	1.33266	0.0709824	meta	male	OSA	HF	bmi_unadj
Penalized robust MR-Egger	0.697783	0.466197	-0.215948	1.61151	0.134457	meta	male	OSA	HF	bmi_unadj
MR_PRESSO	0.257432	0.105253	0.0511352	0.463728	0.0156492	meta	male	OSA	HF	bmi_unadj
MRConMix	1.05	NA	0.601	1.334	0.0026096	meta	male	OSA	HF	bmi_unadj
MRcML	0.273328	0.0966427	0.0839122	0.462745	0.00468052	meta	male	OSA	HF	bmi_unadj
MR-RAPS	0.27394	0.119594	0.0395361	0.508345	0.0219874	meta	male	OSA	HF	bmi_unadj
Weighted median	0.386785	0.137805	0.116693	0.656878	0.00500426	APM	male	OSA	HF	bmi_unadj
IVW	0.25023	0.101452	0.0513879	0.449072	0.0136445	APM	male	OSA	HF	bmi_unadj
Penalized robust IVW	0.245156	0.117028	0.0157849	0.474527	0.0361847	APM	male	OSA	HF	bmi_unadj
MR-Egger	0.658958	0.34719	-0.0215222	1.33944	0.0576995	APM	male	OSA	HF	bmi_unadj
Penalized robust MR-Egger	0.724666	0.445841	-0.149166	1.5985	0.104079	APM	male	OSA	HF	bmi_unadj
MR_PRESSO	0.25023	0.101452	0.0513842	0.449076	0.0148097	APM	male	OSA	HF	bmi_unadj
MRConMix	0.929	NA	0.533	1.258	0.00483391	APM	male	OSA	HF	bmi_unadj
MRcML	0.264811	0.0930207	0.0824934	0.447128	0.00441622	APM	male	OSA	HF	bmi_unadj
MR-RAPS	0.265041	0.114581	0.0404625	0.48962	0.0207152	APM	male	OSA	HF	bmi_unadj
Weighted median	0.386858	0.137876	0.116625	0.657091	0.00501868	AW	male	OSA	HF	bmi_unadj
IVW	0.249817	0.101516	0.0508503	0.448785	0.0138599	AW	male	OSA	HF	bmi_unadj
Penalized robust IVW	0.244726	0.117111	0.0151935	0.474259	0.0366447	AW	male	OSA	HF	bmi_unadj
MR-Egger	0.654365	0.347924	-0.0275533	1.33628	0.0600031	AW	male	OSA	HF	bmi_unadj
Penalized robust MR-Egger	0.720375	0.447511	-0.15673	1.59748	0.107455	AW	male	OSA	HF	bmi_unadj
MR_PRESSO	0.249817	0.101516	0.0508466	0.448788	0.0150338	AW	male	OSA	HF	bmi_unadj
MRConMix	0.913	NA	0.531	1.258	0.00497132	AW	male	OSA	HF	bmi_unadj
MRcML	0.265014	0.0931881	0.082369	0.44766	0.004457	AW	male	OSA	HF	bmi_unadj
MR-RAPS	0.265121	0.115043	0.0396373	0.490605	0.0211921	AW	male	OSA	HF	bmi_unadj
Weighted median	0.0386375	0.0520926	-0.0634621	0.140737	0.458264	raw	female	OSA	HTN	bmi_unadj
IVW	0.0451323	0.042227	-0.0376312	0.127896	0.285159	raw	female	OSA	HTN	bmi_unadj
Penalized robust IVW	0.0337935	0.0325139	-0.0299326	0.0975196	0.298639	raw	female	OSA	HTN	bmi_unadj
MR-Egger	-0.00671265	0.0586938	-0.12175	0.108325	0.908947	raw	female	OSA	HTN	bmi_unadj
Penalized robust MR-Egger	-0.00161694	0.0434207	-0.0867199	0.083486	0.970294	raw	female	OSA	HTN	bmi_unadj
MR_PRESSO	0.0368364	0.0401797	-0.0419159	0.115589	0.36425	raw	female	OSA	HTN	bmi_unadj
MRConMix	0.012	NA	-0.067	0.094	0.79995	raw	female	OSA	HTN	bmi_unadj
MRcML	0.0627472	0.0437769	-0.023054	0.148548	0.151761	raw	female	OSA	HTN	bmi_unadj
MR-RAPS	0.039209	0.0512446	-0.0612305	0.139649	0.444192	raw	female	OSA	HTN	bmi_unadj
Weighted median	0.0678266	0.10073	-0.129601	0.265254	0.500725	meta	female	OSA	HTN	bmi_unadj
IVW	0.124923	0.0766687	-0.0253448	0.275191	0.103231	meta	female	OSA	HTN	bmi_unadj
Penalized robust IVW	0.0999761	0.0882602	-0.0730106	0.272963	0.257322	meta	female	OSA	HTN	bmi_unadj
MR-Egger	0.00779263	0.327662	-0.634413	0.649999	0.981026	meta	female	OSA	HTN	bmi_unadj
Penalized robust MR-Egger	0.0106459	0.431961	-0.835982	0.857274	0.980338	meta	female	OSA	HTN	bmi_unadj
MR_PRESSO	0.124923	0.0766687	-0.0253475	0.275194	0.110212	meta	female	OSA	HTN	bmi_unadj
MRConMix	0.013	NA	-0.221	0.206	0.857264	meta	female	OSA	HTN	bmi_unadj
MRcML	0.128318	0.0694151	-0.0077327	0.264369	0.0645205	meta	female	OSA	HTN	bmi_unadj
MR-RAPS	0.114618	0.0839202	-0.0498656	0.279101	0.172002	meta	female	OSA	HTN	bmi_unadj
Weighted median	0.0393116	0.0542444	-0.0670056	0.145629	0.468629	APM	female	OSA	HTN	bmi_unadj
IVW	0.0475111	0.0435743	-0.037893	0.132915	0.275561	APM	female	OSA	HTN	bmi_unadj
Penalized robust IVW	0.035517	0.0339894	-0.031101	0.102135	0.296049	APM	female	OSA	HTN	bmi_unadj
MR-Egger	-0.00695097	0.0615704	-0.127627	0.113725	0.910114	APM	female	OSA	HTN	bmi_unadj
Penalized robust MR-Egger	-0.00179897	0.0456906	-0.0913509	0.0877529	0.968593	APM	female	OSA	HTN	bmi_unadj
MR_PRESSO	0.0475111	0.0435743	-0.0378946	0.132917	0.281365	APM	female	OSA	HTN	bmi_unadj
MRConMix	0.012	NA	-0.07	0.099	0.78915	APM	female	OSA	HTN	bmi_unadj
MRcML	0.0470953	0.0383339	-0.0280378	0.122228	0.219239	APM	female	OSA	HTN	bmi_unadj
MR-RAPS	0.0353701	0.0399519	-0.0429355	0.113676	0.375985	APM	female	OSA	HTN	bmi_unadj
Weighted median	0.0393122	0.0543874	-0.0672851	0.14591	0.469792	AW	female	OSA	HTN	bmi_unadj
IVW	0.0475189	0.04358	-0.0378963	0.132934	0.275544	AW	female	OSA	HTN	bmi_unadj
Penalized robust IVW	0.035521	0.0339978	-0.0311135	0.102156	0.296115	AW	female	OSA	HTN	bmi_unadj
MR-Egger	-0.006932	0.0615696	-0.127606	0.113742	0.910357	AW	female	OSA	HTN	bmi_unadj
Penalized robust MR-Egger	-0.00179263	0.0456874	-0.0913382	0.087753	0.968702	AW	female	OSA	HTN	bmi_unadj
MR_PRESSO	0.0475189	0.04358	-0.0378979	0.132936	0.281349	AW	female	OSA	HTN	bmi_unadj
MRConMix	0.012	NA	-0.07	0.099	0.788625	AW	female	OSA	HTN	bmi_unadj
MRcML	0.0471592	0.0384054	-0.028114	0.122432	0.219473	AW	female	OSA	HTN	bmi_unadj
MR-RAPS	0.0354249	0.0401904	-0.0433483	0.114198	0.378087	AW	female	OSA	HTN	bmi_unadj
Weighted median	0.127925	0.0628554	0.0047304	0.251119	0.0418285	raw	male	OSA	HTN	bmi_unadj
IVW	0.122011	0.0502833	0.0234572	0.220564	0.0152468	raw	male	OSA	HTN	bmi_unadj
Penalized robust IVW	0.0753086	0.0484575	-0.0196663	0.170283	0.120157	raw	male	OSA	HTN	bmi_unadj
MR-Egger	0.389653	0.17196	0.052618	0.726687	0.0234542	raw	male	OSA	HTN	bmi_unadj
Penalized robust MR-Egger	0.137793	0.161031	-0.177822	0.453408	0.392169	raw	male	OSA	HTN	bmi_unadj
MR_PRESSO	0.0789072	0.0471877	-0.0135806	0.171395	0.0966869	raw	male	OSA	HTN	bmi_unadj
MRConMix	0.281	NA	0.084	0.445	0.00602392	raw	male	OSA	HTN	bmi_unadj
MRcML	0.0765583	0.0448182	-0.0112837	0.1644	0.0875998	raw	male	OSA	HTN	bmi_unadj
MR-RAPS	0.0946387	0.0509033	-0.00513175	0.194409	0.0630008	raw	male	OSA	HTN	bmi_unadj
Weighted median	0.144708	0.0654601	0.0164085	0.273007	0.0270616	meta	male	OSA	HTN	bmi_unadj
IVW	0.129274	0.052147	0.0270682	0.231481	0.0131737	meta	male	OSA	HTN	bmi_unadj
Penalized robust IVW	0.077633	0.0507148	-0.0217662	0.177032	0.125825	meta	male	OSA	HTN	bmi_unadj
MR-Egger	0.421691	0.174835	0.0790208	0.764362	0.015868	meta	male	OSA	HTN	bmi_unadj
Penalized robust MR-Egger	0.147377	0.17227	-0.190266	0.48502	0.392275	meta	male	OSA	HTN	bmi_unadj
MR_PRESSO	0.0704494	0.0500476	-0.0276439	0.168543	0.161405	meta	male	OSA	HTN	bmi_unadj
MRConMix	0.294	NA	0.083	0.465	0.00655941	meta	male	OSA	HTN	bmi_unadj
MRcML	0.0809045	0.0468126	-0.0108465	0.172656	0.0839408	meta	male	OSA	HTN	bmi_unadj
MR-RAPS	0.0999291	0.0529361	-0.00382572	0.203684	0.0590623	meta	male	OSA	HTN	bmi_unadj
Weighted median	0.12803	0.0629001	0.00474841	0.251312	0.0418051	APM	male	OSA	HTN	bmi_unadj
IVW	0.122074	0.0503169	0.0234547	0.220693	0.0152619	APM	male	OSA	HTN	bmi_unadj
Penalized robust IVW	0.0753144	0.0485029	-0.0197496	0.170378	0.120476	APM	male	OSA	HTN	bmi_unadj
MR-Egger	0.389926	0.172131	0.0525549	0.727296	0.0234953	APM	male	OSA	HTN	bmi_unadj
Penalized robust MR-Egger	0.137428	0.161291	-0.178697	0.453553	0.394186	APM	male	OSA	HTN	bmi_unadj
MR_PRESSO	0.0538453	0.0471014	-0.0384734	0.146164	0.254888	APM	male	OSA	HTN	bmi_unadj
MRConMix	0.282	NA	0.084	0.445	0.00602798	APM	male	OSA	HTN	bmi_unadj
MRcML	0.0763535	0.0447872	-0.0114278	0.164135	0.0882305	APM	male	OSA	HTN	bmi_unadj
MR-RAPS	0.0943857	0.0507679	-0.00511931	0.193891	0.0630041	APM	male	OSA	HTN	bmi_unadj
Weighted median	0.127712	0.0629401	0.00435199	0.251073	0.0424472	AW	male	OSA	HTN	bmi_unadj
IVW	0.122001	0.0503462	0.0233243	0.220678	0.0153826	AW	male	OSA	HTN	bmi_unadj
Penalized robust IVW	0.0752508	0.0485508	-0.0199071	0.170409	0.121156	AW	male	OSA	HTN	bmi_unadj
MR-Egger	0.389408	0.172474	0.0513656	0.72745	0.0239593	AW	male	OSA	HTN	bmi_unadj
Penalized robust MR-Egger	0.136408	0.161528	-0.180181	0.452997	0.398399	AW	male	OSA	HTN	bmi_unadj
MR_PRESSO	0.0669221	0.048183	-0.0275166	0.161361	0.167018	AW	male	OSA	HTN	bmi_unadj
MRConMix	0.282	NA	0.085	0.445	0.00601338	AW	male	OSA	HTN	bmi_unadj
MRcML	0.0763803	0.0448645	-0.0115525	0.164313	0.0886678	AW	male	OSA	HTN	bmi_unadj
MR-RAPS	0.0944269	0.0508444	-0.00522819	0.194082	0.0632866	AW	male	OSA	HTN	bmi_unadj
Weighted median	0.114936	0.130605	-0.141044	0.370917	0.378842	raw	female	OSA	T2DM	bmi_unadj
IVW	0.271518	0.0971786	0.0810514	0.461984	0.00520589	raw	female	OSA	T2DM	bmi_unadj
Penalized robust IVW	0.282475	0.110645	0.0656157	0.499335	0.0106801	raw	female	OSA	T2DM	bmi_unadj
MR-Egger	0.163498	0.13455	-0.100216	0.427211	0.224312	raw	female	OSA	T2DM	bmi_unadj
Penalized robust MR-Egger	0.127117	0.15019	-0.167251	0.421485	0.397345	raw	female	OSA	T2DM	bmi_unadj
MR_PRESSO	0.271518	0.0971786	0.0810479	0.461988	0.0076218	raw	female	OSA	T2DM	bmi_unadj
MRConMix	0.193	NA	-0.085	0.429	0.150226	raw	female	OSA	T2DM	bmi_unadj
MRcML	0.382097	0.0983191	0.189395	0.574799	0.000101786	raw	female	OSA	T2DM	bmi_unadj
MR-RAPS	0.343083	0.120106	0.107676	0.57849	0.00428331	raw	female	OSA	T2DM	bmi_unadj
Weighted median	0.539097	0.227307	0.0935826	0.984611	0.0177082	meta	female	OSA	T2DM	bmi_unadj
IVW	0.526954	0.180811	0.172571	0.881338	0.0035638	meta	female	OSA	T2DM	bmi_unadj
Penalized robust IVW	0.589938	0.174845	0.247247	0.932629	0.000740702	meta	female	OSA	T2DM	bmi_unadj
MR-Egger	0.669262	0.774569	-0.848864	2.18739	0.387563	meta	female	OSA	T2DM	bmi_unadj
Penalized robust MR-Egger	0.573667	0.735594	-0.868072	2.01541	0.435468	meta	female	OSA	T2DM	bmi_unadj
MR_PRESSO	0.622965	0.16078	0.307837	0.938094	0.000351361	meta	female	OSA	T2DM	bmi_unadj
MRConMix	0.43	NA	-0.038	0.879	0.07385	meta	female	OSA	T2DM	bmi_unadj
MRcML	0.648096	0.161614	0.331339	0.964853	6.06797e-05	meta	female	OSA	T2DM	bmi_unadj
MR-RAPS	0.595865	0.191175	0.221161	0.970569	0.00182796	meta	female	OSA	T2DM	bmi_unadj
Weighted median	0.125686	0.133935	-0.136822	0.388194	0.348036	APM	female	OSA	T2DM	bmi_unadj
IVW	0.281134	0.100321	0.084509	0.477759	0.00507315	APM	female	OSA	T2DM	bmi_unadj
Penalized robust IVW	0.29458	0.113771	0.0715926	0.517568	0.00961905	APM	female	OSA	T2DM	bmi_unadj
MR-Egger	0.16934	0.141209	-0.107424	0.446104	0.230443	APM	female	OSA	T2DM	bmi_unadj
Penalized robust MR-Egger	0.134089	0.157239	-0.174093	0.442272	0.393785	APM	female	OSA	T2DM	bmi_unadj
MR_PRESSO	0.307872	0.0905925	0.130311	0.485433	0.0014493	APM	female	OSA	T2DM	bmi_unadj
MRConMix	0.212	NA	-0.092	0.449	0.1562	APM	female	OSA	T2DM	bmi_unadj
MRcML	0.326386	0.0930657	0.14398	0.508791	0.00045311	APM	female	OSA	T2DM	bmi_unadj
MR-RAPS	0.276673	0.11715	0.0470593	0.506287	0.0181913	APM	female	OSA	T2DM	bmi_unadj
Weighted median	0.12601	0.134443	-0.137494	0.389514	0.348619	AW	female	OSA	T2DM	bmi_unadj
IVW	0.281034	0.100343	0.0843662	0.477702	0.00509847	AW	female	OSA	T2DM	bmi_unadj
Penalized robust IVW	0.294563	0.113775	0.0715677	0.517558	0.00962572	AW	female	OSA	T2DM	bmi_unadj
MR-Egger	0.169097	0.141214	-0.107678	0.445871	0.231132	AW	female	OSA	T2DM	bmi_unadj
Penalized robust MR-Egger	0.134036	0.1572	-0.174072	0.442143	0.393859	AW	female	OSA	T2DM	bmi_unadj
MR_PRESSO	0.307859	0.0906111	0.130261	0.485457	0.00145283	AW	female	OSA	T2DM	bmi_unadj
MRConMix	0.212	NA	-0.092	0.449	0.155796	AW	female	OSA	T2DM	bmi_unadj
MRcML	0.328877	0.0941373	0.144371	0.513382	0.000476578	AW	female	OSA	T2DM	bmi_unadj
MR-RAPS	0.277608	0.118659	0.0450355	0.51018	0.0193077	AW	female	OSA	T2DM	bmi_unadj
Weighted median	0.106777	0.112314	-0.113355	0.326909	0.341757	raw	male	OSA	T2DM	bmi_unadj
IVW	0.12939	0.0864706	-0.0400894	0.298869	0.134564	raw	male	OSA	T2DM	bmi_unadj
Penalized robust IVW	0.0793164	0.0889216	-0.0949668	0.2536	0.372403	raw	male	OSA	T2DM	bmi_unadj
MR-Egger	0.81284	0.292163	0.240211	1.38547	0.00540006	raw	male	OSA	T2DM	bmi_unadj
Penalized robust MR-Egger	0.493165	0.309296	-0.113044	1.09937	0.11083	raw	male	OSA	T2DM	bmi_unadj
MR_PRESSO	0.0797436	0.0802273	-0.077502	0.236989	0.321916	raw	male	OSA	T2DM	bmi_unadj
MRConMix	0.095	NA	-0.132	0.373	0.430468	raw	male	OSA	T2DM	bmi_unadj
MRcML	0.0823522	0.080147	-0.0747331	0.239437	0.304179	raw	male	OSA	T2DM	bmi_unadj
MR-RAPS	0.0832675	0.0825693	-0.0785683	0.245103	0.313235	raw	male	OSA	T2DM	bmi_unadj
Weighted median	0.113311	0.116785	-0.115583	0.342205	0.331918	meta	male	OSA	T2DM	bmi_unadj
IVW	0.135855	0.0897329	-0.0400178	0.311729	0.130026	meta	male	OSA	T2DM	bmi_unadj
Penalized robust IVW	0.0810331	0.0926556	-0.100569	0.262635	0.381812	meta	male	OSA	T2DM	bmi_unadj
MR-Egger	0.832418	0.29768	0.248977	1.41586	0.00516827	meta	male	OSA	T2DM	bmi_unadj
Penalized robust MR-Egger	0.495862	0.315645	-0.122791	1.11452	0.116195	meta	male	OSA	T2DM	bmi_unadj
MR_PRESSO	0.0820984	0.0834513	-0.0814661	0.245663	0.326881	meta	male	OSA	T2DM	bmi_unadj
MRConMix	0.096	NA	-0.14	0.378	0.418935	meta	male	OSA	T2DM	bmi_unadj
MRcML	0.0846779	0.0834165	-0.0788156	0.248171	0.310048	meta	male	OSA	T2DM	bmi_unadj
MR-RAPS	0.0853041	0.0857953	-0.0828547	0.253463	0.320089	meta	male	OSA	T2DM	bmi_unadj
Weighted median	0.106825	0.112384	-0.113444	0.327094	0.341841	APM	male	OSA	T2DM	bmi_unadj
IVW	0.129516	0.0865275	-0.0400745	0.299107	0.13444	APM	male	OSA	T2DM	bmi_unadj
Penalized robust IVW	0.0793253	0.0889689	-0.0950505	0.253701	0.372604	APM	male	OSA	T2DM	bmi_unadj
MR-Egger	0.814361	0.292437	0.241196	1.38753	0.00535702	APM	male	OSA	T2DM	bmi_unadj
Penalized robust MR-Egger	0.493921	0.309672	-0.113024	1.10087	0.110716	APM	male	OSA	T2DM	bmi_unadj
MR_PRESSO	0.0797853	0.0802834	-0.0775703	0.237141	0.322001	APM	male	OSA	T2DM	bmi_unadj
MRConMix	0.095	NA	-0.132	0.373	0.431499	APM	male	OSA	T2DM	bmi_unadj
MRcML	0.0822367	0.0801262	-0.0748079	0.239281	0.304732	APM	male	OSA	T2DM	bmi_unadj
MR-RAPS	0.0830531	0.0824445	-0.078538	0.244644	0.313751	APM	male	OSA	T2DM	bmi_unadj
Weighted median	0.106591	0.11243	-0.113768	0.32695	0.343096	AW	male	OSA	T2DM	bmi_unadj
IVW	0.129832	0.0865711	-0.0398442	0.299508	0.133688	AW	male	OSA	T2DM	bmi_unadj
Penalized robust IVW	0.0793209	0.0889748	-0.0950666	0.253708	0.372662	AW	male	OSA	T2DM	bmi_unadj
MR-Egger	0.819757	0.292898	0.245687	1.39383	0.00512965	AW	male	OSA	T2DM	bmi_unadj
Penalized robust MR-Egger	0.496925	0.31019	-0.111035	1.10489	0.109154	AW	male	OSA	T2DM	bmi_unadj
MR_PRESSO	0.0798378	0.0803292	-0.0776075	0.237283	0.321959	AW	male	OSA	T2DM	bmi_unadj
MRConMix	0.094	NA	-0.133	0.373	0.436906	AW	male	OSA	T2DM	bmi_unadj
MRcML	0.0824763	0.080251	-0.0748127	0.239765	0.304077	AW	male	OSA	T2DM	bmi_unadj
MR-RAPS	0.0834032	0.0827625	-0.0788113	0.245618	0.313578	AW	male	OSA	T2DM	bmi_unadj

### Sheet: OSA_bmi_adj
Method	Estimate	se	CI_L	CI_U	Pvalue	exp_GWAS	sex	exposure	outcome	type
Weighted median	0.226215	0.131336	-0.0311975	0.483628	0.0849928	raw	female	OSA	AF	bmi_adj
IVW	0.174984	0.113274	-0.0470281	0.396996	0.122397	raw	female	OSA	AF	bmi_adj
Penalized robust IVW	0.161712	0.101303	-0.036838	0.360261	0.110417	raw	female	OSA	AF	bmi_adj
MR-Egger	0.151864	0.172981	-0.187174	0.490901	0.379987	raw	female	OSA	AF	bmi_adj
Penalized robust MR-Egger	0.149916	0.14664	-0.137493	0.437326	0.30662	raw	female	OSA	AF	bmi_adj
MR_PRESSO	0.174984	0.113274	-0.0470322	0.397	0.14323	raw	female	OSA	AF	bmi_adj
MRConMix	0.113	NA	-0.079	0.403	0.237119	raw	female	OSA	AF	bmi_adj
MRcML	0.197121	0.101668	-0.00214478	0.396386	0.0525174	raw	female	OSA	AF	bmi_adj
MR-RAPS	0.216833	0.139678	-0.0569363	0.490603	0.120572	raw	female	OSA	AF	bmi_adj
Weighted median	0.321214	0.397863	-0.458583	1.10101	0.419466	meta	female	OSA	AF	bmi_adj
IVW	0.633494	0.317631	0.0109485	1.25604	0.0461047	meta	female	OSA	AF	bmi_adj
Penalized robust IVW	0.543252	0.339072	-0.121318	1.20782	0.109118	meta	female	OSA	AF	bmi_adj
MR-Egger	1.13901	0.662175	-0.158826	2.43685	0.0854127	meta	female	OSA	AF	bmi_adj
Penalized robust MR-Egger	1.14656	0.857116	-0.533354	2.82648	0.180995	meta	female	OSA	AF	bmi_adj
MR_PRESSO	0.633494	0.317631	0.0109371	1.25605	0.0646073	meta	female	OSA	AF	bmi_adj
MRConMix	0.37	NA	-0.286	1.275	0.183621	meta	female	OSA	AF	bmi_adj
MRcML	0.666175	0.289375	0.09901	1.23334	0.0213287	meta	female	OSA	AF	bmi_adj
MR-RAPS	0.845084	0.406333	0.0486709	1.6415	0.0375456	meta	female	OSA	AF	bmi_adj
Weighted median	0.223342	0.136699	-0.0445827	0.491266	0.102295	APM	female	OSA	AF	bmi_adj
IVW	0.176382	0.118173	-0.0552318	0.407997	0.135547	APM	female	OSA	AF	bmi_adj
Penalized robust IVW	0.161775	0.10443	-0.0429041	0.366454	0.121352	APM	female	OSA	AF	bmi_adj
MR-Egger	0.147504	0.183202	-0.211565	0.506573	0.420735	APM	female	OSA	AF	bmi_adj
Penalized robust MR-Egger	0.147614	0.155559	-0.157277	0.452505	0.34266	APM	female	OSA	AF	bmi_adj
MR_PRESSO	0.176382	0.118173	-0.0552361	0.408001	0.156279	APM	female	OSA	AF	bmi_adj
MRConMix	0.117	NA	-0.089	0.402	0.259904	APM	female	OSA	AF	bmi_adj
MRcML	0.174995	0.0998081	-0.0206255	0.370615	0.0795483	APM	female	OSA	AF	bmi_adj
MR-RAPS	0.188131	0.117456	-0.0420819	0.418345	0.109217	APM	female	OSA	AF	bmi_adj
Weighted median	0.222108	0.137006	-0.0464192	0.490635	0.104985	AW	female	OSA	AF	bmi_adj
IVW	0.175916	0.118239	-0.0558277	0.40766	0.136803	AW	female	OSA	AF	bmi_adj
Penalized robust IVW	0.161244	0.10438	-0.0433376	0.365825	0.122401	AW	female	OSA	AF	bmi_adj
MR-Egger	0.146447	0.183348	-0.212909	0.505803	0.424443	AW	female	OSA	AF	bmi_adj
Penalized robust MR-Egger	0.146776	0.155703	-0.158396	0.451949	0.345851	AW	female	OSA	AF	bmi_adj
MR_PRESSO	0.175916	0.118239	-0.055832	0.407664	0.157522	AW	female	OSA	AF	bmi_adj
MRConMix	0.117	NA	-0.089	0.399	0.261677	AW	female	OSA	AF	bmi_adj
MRcML	0.175293	0.100265	-0.021222	0.371808	0.0804113	AW	female	OSA	AF	bmi_adj
MR-RAPS	0.185851	0.116018	-0.0415433	0.413245	0.109173	AW	female	OSA	AF	bmi_adj
Weighted median	0.045655	0.133047	-0.215113	0.306423	0.731487	raw	male	OSA	AF	bmi_adj
IVW	0.0429663	0.103602	-0.16009	0.246023	0.678344	raw	male	OSA	AF	bmi_adj
Penalized robust IVW	0.0609126	0.104987	-0.144858	0.266684	0.561786	raw	male	OSA	AF	bmi_adj
MR-Egger	0.0220993	0.451257	-0.862349	0.906548	0.960941	raw	male	OSA	AF	bmi_adj
Penalized robust MR-Egger	-0.0191783	0.459377	-0.919541	0.881185	0.966699	raw	male	OSA	AF	bmi_adj
MR_PRESSO	0.0429663	0.103602	-0.160094	0.246026	0.679497	raw	male	OSA	AF	bmi_adj
MRConMix	-0.069	NA	-0.421	0.469	0.522877	raw	male	OSA	AF	bmi_adj
MRcML	0.049892	0.0925439	-0.131491	0.231275	0.589806	raw	male	OSA	AF	bmi_adj
MR-RAPS	0.052739	0.11216	-0.167094	0.272572	0.638202	raw	male	OSA	AF	bmi_adj
Weighted median	0.0383012	0.136395	-0.229028	0.30563	0.778856	meta	male	OSA	AF	bmi_adj
IVW	0.04663	0.107021	-0.163127	0.256387	0.663048	meta	male	OSA	AF	bmi_adj
Penalized robust IVW	0.0619457	0.105573	-0.144975	0.268866	0.557369	meta	male	OSA	AF	bmi_adj
MR-Egger	0.0610481	0.444885	-0.810911	0.933007	0.890855	meta	male	OSA	AF	bmi_adj
Penalized robust MR-Egger	-0.0188468	0.463645	-0.927573	0.88988	0.967575	meta	male	OSA	AF	bmi_adj
MR_PRESSO	0.04663	0.107021	-0.163131	0.256391	0.664267	meta	male	OSA	AF	bmi_adj
MRConMix	-0.072	NA	-0.411	0.414	0.552265	meta	male	OSA	AF	bmi_adj
MRcML	0.0538966	0.0955849	-0.133446	0.241239	0.572849	meta	male	OSA	AF	bmi_adj
MR-RAPS	0.0545411	0.115815	-0.172456	0.281538	0.637688	meta	male	OSA	AF	bmi_adj
Weighted median	0.0453503	0.133096	-0.215513	0.306214	0.733304	APM	male	OSA	AF	bmi_adj
IVW	0.0429331	0.103672	-0.16026	0.246126	0.678782	APM	male	OSA	AF	bmi_adj
Penalized robust IVW	0.0608524	0.105026	-0.144996	0.2667	0.562319	APM	male	OSA	AF	bmi_adj
MR-Egger	0.0209549	0.451395	-0.863763	0.905672	0.962973	APM	male	OSA	AF	bmi_adj
Penalized robust MR-Egger	-0.0209899	0.459763	-0.922108	0.880129	0.963586	APM	male	OSA	AF	bmi_adj
MR_PRESSO	0.0429331	0.103672	-0.160263	0.246129	0.679933	APM	male	OSA	AF	bmi_adj
MRConMix	-0.069	NA	-0.421	0.467	0.522404	APM	male	OSA	AF	bmi_adj
MRcML	0.0497336	0.0924923	-0.131548	0.231015	0.59078	APM	male	OSA	AF	bmi_adj
MR-RAPS	0.052586	0.112268	-0.16746	0.272632	0.639502	APM	male	OSA	AF	bmi_adj
Weighted median	0.0446363	0.133185	-0.216403	0.305675	0.737517	AW	male	OSA	AF	bmi_adj
IVW	0.0427099	0.103736	-0.160608	0.246028	0.680546	AW	male	OSA	AF	bmi_adj
Penalized robust IVW	0.0605741	0.105098	-0.145415	0.266563	0.564374	AW	male	OSA	AF	bmi_adj
MR-Egger	0.0163363	0.450424	-0.866478	0.899151	0.971068	AW	male	OSA	AF	bmi_adj
Penalized robust MR-Egger	-0.0265898	0.460064	-0.928298	0.875118	0.953911	AW	male	OSA	AF	bmi_adj
MR_PRESSO	0.0427099	0.103736	-0.160612	0.246032	0.68169	AW	male	OSA	AF	bmi_adj
MRConMix	-0.069	NA	-0.422	0.465	0.521272	AW	male	OSA	AF	bmi_adj
MRcML	0.0495932	0.0926469	-0.131991	0.231178	0.592448	AW	male	OSA	AF	bmi_adj
MR-RAPS	0.052381	0.112044	-0.167226	0.271988	0.64014	AW	male	OSA	AF	bmi_adj
Weighted median	0.322113	0.166145	-0.003525	0.647751	0.0525321	raw	female	OSA	CAD	bmi_adj
IVW	0.1909	0.121486	-0.0472079	0.429008	0.116095	raw	female	OSA	CAD	bmi_adj
Penalized robust IVW	0.197504	0.102425	-0.00324578	0.398253	0.053821	raw	female	OSA	CAD	bmi_adj
MR-Egger	0.349527	0.17882	-0.000954252	0.700007	0.050627	raw	female	OSA	CAD	bmi_adj
Penalized robust MR-Egger	0.36998	0.16655	0.0435474	0.696412	0.0263218	raw	female	OSA	CAD	bmi_adj
MR_PRESSO	0.1909	0.121486	-0.0472123	0.429012	0.136947	raw	female	OSA	CAD	bmi_adj
MRConMix	0.228	NA	-0.03	0.569	0.0848839	raw	female	OSA	CAD	bmi_adj
MRcML	0.216022	0.129976	-0.0387268	0.47077	0.0965106	raw	female	OSA	CAD	bmi_adj
MR-RAPS	0.224721	0.146307	-0.0620401	0.511483	0.124549	raw	female	OSA	CAD	bmi_adj
Weighted median	-0.32281	0.494976	-1.29295	0.647325	0.514289	meta	female	OSA	CAD	bmi_adj
IVW	-0.185047	0.379546	-0.928944	0.55885	0.62587	meta	female	OSA	CAD	bmi_adj
Penalized robust IVW	-0.205784	0.378099	-0.946845	0.535276	0.586262	meta	female	OSA	CAD	bmi_adj
MR-Egger	-1.26423	0.74598	-2.72633	0.197859	0.0901266	meta	female	OSA	CAD	bmi_adj
Penalized robust MR-Egger	-1.3783	0.830795	-3.00663	0.250031	0.0971137	meta	female	OSA	CAD	bmi_adj
MR_PRESSO	-0.185047	0.379546	-0.928958	0.558863	0.632918	meta	female	OSA	CAD	bmi_adj
MRConMix	-0.271	NA	-1.266	0.493	0.444511	meta	female	OSA	CAD	bmi_adj
MRcML	-0.193689	0.366802	-0.912607	0.525229	0.597466	meta	female	OSA	CAD	bmi_adj
MR-RAPS	-0.216258	0.425214	-1.04968	0.617162	0.611043	meta	female	OSA	CAD	bmi_adj
Weighted median	0.333027	0.173703	-0.00742527	0.673479	0.0552104	APM	female	OSA	CAD	bmi_adj
IVW	0.190733	0.12691	-0.0580069	0.439473	0.132866	APM	female	OSA	CAD	bmi_adj
Penalized robust IVW	0.197713	0.10825	-0.0144539	0.40988	0.0677838	APM	female	OSA	CAD	bmi_adj
MR-Egger	0.356639	0.188613	-0.0130345	0.726313	0.0586435	APM	female	OSA	CAD	bmi_adj
Penalized robust MR-Egger	0.376926	0.176228	0.0315253	0.722326	0.0324475	APM	female	OSA	CAD	bmi_adj
MR_PRESSO	0.190733	0.12691	-0.0580114	0.439478	0.153626	APM	female	OSA	CAD	bmi_adj
MRConMix	0.236	NA	-0.037	0.602	0.09227	APM	female	OSA	CAD	bmi_adj
MRcML	0.196709	0.127305	-0.0528048	0.446222	0.122304	APM	female	OSA	CAD	bmi_adj
MR-RAPS	0.207453	0.13704	-0.0611458	0.476052	0.130074	APM	female	OSA	CAD	bmi_adj
Weighted median	0.332975	0.174247	-0.00854283	0.674492	0.0560127	AW	female	OSA	CAD	bmi_adj
IVW	0.190436	0.12696	-0.0584023	0.439273	0.133625	AW	female	OSA	CAD	bmi_adj
Penalized robust IVW	0.197421	0.108341	-0.0149226	0.409765	0.0684207	AW	female	OSA	CAD	bmi_adj
MR-Egger	0.356158	0.188697	-0.0136808	0.725997	0.0590982	AW	female	OSA	CAD	bmi_adj
Penalized robust MR-Egger	0.376382	0.176312	0.0308169	0.721947	0.0327814	AW	female	OSA	CAD	bmi_adj
MR_PRESSO	0.190436	0.12696	-0.0584068	0.439278	0.154377	AW	female	OSA	CAD	bmi_adj
MRConMix	0.236	NA	-0.037	0.602	0.0926604	AW	female	OSA	CAD	bmi_adj
MRcML	0.196739	0.12741	-0.0529798	0.446459	0.122554	AW	female	OSA	CAD	bmi_adj
MR-RAPS	0.207561	0.138006	-0.0629306	0.478053	0.132581	AW	female	OSA	CAD	bmi_adj
Weighted median	0.067508	0.148763	-0.224063	0.359079	0.649977	raw	male	OSA	CAD	bmi_adj
IVW	0.0537616	0.105618	-0.153246	0.260769	0.610738	raw	male	OSA	CAD	bmi_adj
Penalized robust IVW	0.0615453	0.111931	-0.157835	0.280926	0.582422	raw	male	OSA	CAD	bmi_adj
MR-Egger	0.0529732	0.458613	-0.845893	0.951839	0.908043	raw	male	OSA	CAD	bmi_adj
Penalized robust MR-Egger	-0.0316439	0.426711	-0.867982	0.804695	0.940885	raw	male	OSA	CAD	bmi_adj
MR_PRESSO	0.0537616	0.105618	-0.153249	0.260773	0.612194	raw	male	OSA	CAD	bmi_adj
MRConMix	0.361	NA	-0.047	0.725	0.0770326	raw	male	OSA	CAD	bmi_adj
MRcML	0.0558974	0.104011	-0.147961	0.259756	0.59098	raw	male	OSA	CAD	bmi_adj
MR-RAPS	0.0632533	0.117061	-0.166187	0.292693	0.58896	raw	male	OSA	CAD	bmi_adj
Weighted median	0.0162103	0.154213	-0.286042	0.318463	0.916284	meta	male	OSA	CAD	bmi_adj
IVW	0.0526099	0.109129	-0.161279	0.266498	0.629742	meta	male	OSA	CAD	bmi_adj
Penalized robust IVW	0.0592567	0.115332	-0.16679	0.285304	0.607398	meta	male	OSA	CAD	bmi_adj
MR-Egger	0.00262632	0.452632	-0.884517	0.889769	0.99537	meta	male	OSA	CAD	bmi_adj
Penalized robust MR-Egger	-0.0951001	0.405054	-0.888992	0.698792	0.814377	meta	male	OSA	CAD	bmi_adj
MR_PRESSO	0.0526099	0.109129	-0.161283	0.266502	0.63111	meta	male	OSA	CAD	bmi_adj
MRConMix	0.364	NA	-0.102	0.738	0.0919081	meta	male	OSA	CAD	bmi_adj
MRcML	0.0546166	0.107471	-0.156023	0.265256	0.611315	meta	male	OSA	CAD	bmi_adj
MR-RAPS	0.0605465	0.120958	-0.176531	0.297624	0.616681	meta	male	OSA	CAD	bmi_adj
Weighted median	0.0662019	0.148849	-0.225537	0.35794	0.656494	APM	male	OSA	CAD	bmi_adj
IVW	0.0536938	0.10569	-0.153454	0.260841	0.61143	APM	male	OSA	CAD	bmi_adj
Penalized robust IVW	0.0614499	0.111982	-0.158031	0.280931	0.583179	APM	male	OSA	CAD	bmi_adj
MR-Egger	0.051057	0.458763	-0.848102	0.950216	0.911384	APM	male	OSA	CAD	bmi_adj
Penalized robust MR-Egger	-0.0339831	0.426442	-0.869795	0.801829	0.936484	APM	male	OSA	CAD	bmi_adj
MR_PRESSO	0.0536938	0.10569	-0.153458	0.260845	0.612883	APM	male	OSA	CAD	bmi_adj
MRConMix	0.361	NA	-0.048	0.725	0.0776099	APM	male	OSA	CAD	bmi_adj
MRcML	0.055701	0.103966	-0.148069	0.259471	0.592124	APM	male	OSA	CAD	bmi_adj
MR-RAPS	0.0630457	0.116842	-0.165964	0.292056	0.589486	APM	male	OSA	CAD	bmi_adj
Weighted median	0.062063	0.148952	-0.229878	0.354004	0.676924	AW	male	OSA	CAD	bmi_adj
IVW	0.0533608	0.105758	-0.15392	0.260642	0.61387	AW	male	OSA	CAD	bmi_adj
Penalized robust IVW	0.0610354	0.111923	-0.15833	0.280401	0.585525	AW	male	OSA	CAD	bmi_adj
MR-Egger	0.0441811	0.457812	-0.853114	0.941476	0.92312	AW	male	OSA	CAD	bmi_adj
Penalized robust MR-Egger	-0.0414048	0.425229	-0.874839	0.79203	0.922432	AW	male	OSA	CAD	bmi_adj
MR_PRESSO	0.0533608	0.105758	-0.153924	0.260646	0.615311	AW	male	OSA	CAD	bmi_adj
MRConMix	0.361	NA	-0.052	0.723	0.0798469	AW	male	OSA	CAD	bmi_adj
MRcML	0.0554552	0.104136	-0.148647	0.259558	0.594361	AW	male	OSA	CAD	bmi_adj
MR-RAPS	0.0627473	0.117099	-0.166767	0.292262	0.592065	AW	male	OSA	CAD	bmi_adj
Weighted median	0.132391	0.142576	-0.147052	0.411835	0.353114	raw	female	OSA	CKD	bmi_adj
IVW	0.0855275	0.118084	-0.145912	0.316967	0.468884	raw	female	OSA	CKD	bmi_adj
Penalized robust IVW	0.0813204	0.0900714	-0.0952163	0.257857	0.366609	raw	female	OSA	CKD	bmi_adj
MR-Egger	-0.0190258	0.177447	-0.366816	0.328765	0.914615	raw	female	OSA	CKD	bmi_adj
Penalized robust MR-Egger	-0.0193175	0.152904	-0.319004	0.280369	0.899465	raw	female	OSA	CKD	bmi_adj
MR_PRESSO	0.0855275	0.118084	-0.145916	0.316971	0.480029	raw	female	OSA	CKD	bmi_adj
MRConMix	0.065	NA	-0.148	0.283	0.548419	raw	female	OSA	CKD	bmi_adj
MRcML	0.0938541	0.115681	-0.132877	0.320585	0.417184	raw	female	OSA	CKD	bmi_adj
MR-RAPS	0.0911058	0.124478	-0.152872	0.335084	0.46423	raw	female	OSA	CKD	bmi_adj
Weighted median	0.139008	0.453121	-0.749093	1.02711	0.759012	meta	female	OSA	CKD	bmi_adj
IVW	0.269571	0.342154	-0.401038	0.940181	0.430775	meta	female	OSA	CKD	bmi_adj
Penalized robust IVW	0.245074	0.354381	-0.449499	0.939647	0.489216	meta	female	OSA	CKD	bmi_adj
MR-Egger	-0.246209	0.726098	-1.66934	1.17692	0.734545	meta	female	OSA	CKD	bmi_adj
Penalized robust MR-Egger	-0.24259	0.355304	-0.938972	0.453793	0.494754	meta	female	OSA	CKD	bmi_adj
MR_PRESSO	0.269571	0.342154	-0.40105	0.940193	0.443048	meta	female	OSA	CKD	bmi_adj
MRConMix	0.288	NA	-0.646	1.011	0.404794	meta	female	OSA	CKD	bmi_adj
MRcML	0.260246	0.3348	-0.395951	0.916442	0.436972	meta	female	OSA	CKD	bmi_adj
MR-RAPS	0.260332	0.344745	-0.415369	0.936032	0.450164	meta	female	OSA	CKD	bmi_adj
Weighted median	0.13751	0.148641	-0.153822	0.428841	0.354908	APM	female	OSA	CKD	bmi_adj
IVW	0.0883677	0.122618	-0.15196	0.328695	0.471111	APM	female	OSA	CKD	bmi_adj
Penalized robust IVW	0.0838838	0.094511	-0.101354	0.269122	0.374779	APM	female	OSA	CKD	bmi_adj
MR-Egger	-0.0242896	0.187188	-0.391171	0.342592	0.896756	APM	female	OSA	CKD	bmi_adj
Penalized robust MR-Egger	-0.0240117	0.158133	-0.333946	0.285922	0.879309	APM	female	OSA	CKD	bmi_adj
MR_PRESSO	0.0883677	0.122618	-0.151964	0.3287	0.482192	APM	female	OSA	CKD	bmi_adj
MRConMix	0.068	NA	-0.154	0.294	0.550214	APM	female	OSA	CKD	bmi_adj
MRcML	0.0865772	0.11379	-0.136446	0.309601	0.446744	APM	female	OSA	CKD	bmi_adj
MR-RAPS	0.0867108	0.121428	-0.151287	0.324709	0.475169	APM	female	OSA	CKD	bmi_adj
Weighted median	0.137872	0.149055	-0.15427	0.430013	0.354979	AW	female	OSA	CKD	bmi_adj
IVW	0.0883172	0.122638	-0.152048	0.328682	0.471434	AW	female	OSA	CKD	bmi_adj
Penalized robust IVW	0.0838419	0.0945942	-0.101559	0.269243	0.375438	AW	female	OSA	CKD	bmi_adj
MR-Egger	-0.0245068	0.187271	-0.391551	0.342537	0.895884	AW	female	OSA	CKD	bmi_adj
Penalized robust MR-Egger	-0.0241782	0.15803	-0.333912	0.285555	0.8784	AW	female	OSA	CKD	bmi_adj
MR_PRESSO	0.0883172	0.122638	-0.152052	0.328687	0.482506	AW	female	OSA	CKD	bmi_adj
MRConMix	0.068	NA	-0.154	0.294	0.550249	AW	female	OSA	CKD	bmi_adj
MRcML	0.0867243	0.113959	-0.136631	0.310079	0.446648	AW	female	OSA	CKD	bmi_adj
MR-RAPS	0.08689	0.122272	-0.152763	0.326543	0.477315	AW	female	OSA	CKD	bmi_adj
Weighted median	0.286358	0.150438	-0.00849472	0.581211	0.0569757	raw	male	OSA	CKD	bmi_adj
IVW	0.199593	0.106199	-0.00855247	0.407739	0.0601856	raw	male	OSA	CKD	bmi_adj
Penalized robust IVW	0.242633	0.102574	0.0415919	0.443674	0.0180083	raw	male	OSA	CKD	bmi_adj
MR-Egger	0.229719	0.45844	-0.668807	1.12824	0.616309	raw	male	OSA	CKD	bmi_adj
Penalized robust MR-Egger	0.319015	0.386996	-0.439483	1.07751	0.409748	raw	male	OSA	CKD	bmi_adj
MR_PRESSO	0.199593	0.0972073	0.00906714	0.39012	0.0434418	raw	male	OSA	CKD	bmi_adj
MRConMix	0.4	NA	0.018	0.729	0.0401794	raw	male	OSA	CKD	bmi_adj
MRcML	0.2144	0.109596	-0.000405478	0.429205	0.050434	raw	male	OSA	CKD	bmi_adj
MR-RAPS	0.240866	0.115404	0.0146737	0.467058	0.0368745	raw	male	OSA	CKD	bmi_adj
Weighted median	0.299892	0.155098	-0.00409517	0.60388	0.0531672	meta	male	OSA	CKD	bmi_adj
IVW	0.215097	0.109689	0.000109446	0.430084	0.0498835	meta	male	OSA	CKD	bmi_adj
Penalized robust IVW	0.254719	0.10488	0.0491576	0.46028	0.0151545	meta	male	OSA	CKD	bmi_adj
MR-Egger	0.376833	0.451743	-0.508567	1.26223	0.404182	meta	male	OSA	CKD	bmi_adj
Penalized robust MR-Egger	0.40329	0.38849	-0.358137	1.16472	0.299226	meta	male	OSA	CKD	bmi_adj
MR_PRESSO	0.215097	0.100158	0.0187863	0.411407	0.0348942	meta	male	OSA	CKD	bmi_adj
MRConMix	0.413	NA	0.008	0.735	0.0450587	meta	male	OSA	CKD	bmi_adj
MRcML	0.230124	0.113036	0.00857744	0.45167	0.0417658	meta	male	OSA	CKD	bmi_adj
MR-RAPS	0.254338	0.119235	0.0206375	0.488038	0.032918	meta	male	OSA	CKD	bmi_adj
Weighted median	0.286788	0.150518	-0.0082223	0.581799	0.0567362	APM	male	OSA	CKD	bmi_adj
IVW	0.19978	0.106269	-0.00850415	0.408064	0.0601163	APM	male	OSA	CKD	bmi_adj
Penalized robust IVW	0.242801	0.102643	0.0416244	0.443979	0.0180063	APM	male	OSA	CKD	bmi_adj
MR-Egger	0.230775	0.458567	-0.668	1.12955	0.614786	APM	male	OSA	CKD	bmi_adj
Penalized robust MR-Egger	0.319317	0.386941	-0.439072	1.07771	0.409238	APM	male	OSA	CKD	bmi_adj
MR_PRESSO	0.19978	0.0972703	0.00912996	0.39043	0.0433836	APM	male	OSA	CKD	bmi_adj
MRConMix	0.4	NA	0.017	0.73	0.0402779	APM	male	OSA	CKD	bmi_adj
MRcML	0.21431	0.109596	-0.000494605	0.429114	0.0505299	APM	male	OSA	CKD	bmi_adj
MR-RAPS	0.240732	0.11521	0.0149204	0.466543	0.0366621	APM	male	OSA	CKD	bmi_adj
Weighted median	0.287641	0.150637	-0.00760249	0.582885	0.0561983	AW	male	OSA	CKD	bmi_adj
IVW	0.200033	0.106333	-0.00837541	0.408441	0.059945	AW	male	OSA	CKD	bmi_adj
Penalized robust IVW	0.243095	0.102716	0.0417753	0.444415	0.0179489	AW	male	OSA	CKD	bmi_adj
MR-Egger	0.232632	0.45752	-0.66409	1.12935	0.611128	AW	male	OSA	CKD	bmi_adj
Penalized robust MR-Egger	0.320311	0.384798	-0.43388	1.0745	0.405176	AW	male	OSA	CKD	bmi_adj
MR_PRESSO	0.200033	0.0973248	0.00927623	0.39079	0.0432397	AW	male	OSA	CKD	bmi_adj
MRConMix	0.4	NA	0.017	0.731	0.0404343	AW	male	OSA	CKD	bmi_adj
MRcML	0.214872	0.109738	-0.00020983	0.429955	0.0502239	AW	male	OSA	CKD	bmi_adj
MR-RAPS	0.241332	0.115538	0.0148768	0.467787	0.0367292	AW	male	OSA	CKD	bmi_adj
Weighted median	0.210032	0.161513	-0.106528	0.526591	0.193464	raw	female	OSA	HF	bmi_adj
IVW	0.159573	0.125824	-0.0870377	0.406184	0.204718	raw	female	OSA	HF	bmi_adj
Penalized robust IVW	0.176744	0.141891	-0.101358	0.454846	0.2129	raw	female	OSA	HF	bmi_adj
MR-Egger	0.122185	0.192884	-0.25586	0.50023	0.526431	raw	female	OSA	HF	bmi_adj
Penalized robust MR-Egger	0.141636	0.151794	-0.155875	0.439147	0.35078	raw	female	OSA	HF	bmi_adj
MR_PRESSO	0.159573	0.125824	-0.0870423	0.406188	0.224049	raw	female	OSA	HF	bmi_adj
MRConMix	0.221	NA	-0.122	0.477	0.312062	raw	female	OSA	HF	bmi_adj
MRcML	0.18069	0.127311	-0.068835	0.430215	0.155817	raw	female	OSA	HF	bmi_adj
MR-RAPS	0.190592	0.142257	-0.0882322	0.469416	0.18032	raw	female	OSA	HF	bmi_adj
Weighted median	0.121886	0.499297	-0.856719	1.10049	0.807142	meta	female	OSA	HF	bmi_adj
IVW	0.500029	0.365143	-0.215638	1.2157	0.170872	meta	female	OSA	HF	bmi_adj
Penalized robust IVW	0.48588	0.413201	-0.32398	1.29574	0.239638	meta	female	OSA	HF	bmi_adj
MR-Egger	0.595672	0.78114	-0.935335	2.12668	0.445722	meta	female	OSA	HF	bmi_adj
Penalized robust MR-Egger	0.341024	1.3844	-2.37235	3.0544	0.805424	meta	female	OSA	HF	bmi_adj
MR_PRESSO	0.500029	0.365143	-0.215651	1.21571	0.191027	meta	female	OSA	HF	bmi_adj
MRConMix	0.795	NA	-0.583	1.505	0.201247	meta	female	OSA	HF	bmi_adj
MRcML	0.52487	0.361362	-0.183387	1.23313	0.146369	meta	female	OSA	HF	bmi_adj
MR-RAPS	0.537847	0.398868	-0.243934	1.31963	0.177519	meta	female	OSA	HF	bmi_adj
Weighted median	0.21731	0.168245	-0.112446	0.547065	0.196488	APM	female	OSA	HF	bmi_adj
IVW	0.164175	0.130783	-0.092155	0.420504	0.209362	APM	female	OSA	HF	bmi_adj
Penalized robust IVW	0.180403	0.142855	-0.0995887	0.460394	0.206649	APM	female	OSA	HF	bmi_adj
MR-Egger	0.124325	0.203685	-0.274891	0.52354	0.541613	APM	female	OSA	HF	bmi_adj
Penalized robust MR-Egger	0.143459	0.152238	-0.154922	0.441841	0.346022	APM	female	OSA	HF	bmi_adj
MR_PRESSO	0.164175	0.130783	-0.0921597	0.420509	0.228566	APM	female	OSA	HF	bmi_adj
MRConMix	0.227	NA	-0.127	0.496	0.310698	APM	female	OSA	HF	bmi_adj
MRcML	0.169777	0.126823	-0.0787922	0.418346	0.180672	APM	female	OSA	HF	bmi_adj
MR-RAPS	0.181335	0.133594	-0.0805088	0.443179	0.174666	APM	female	OSA	HF	bmi_adj
Weighted median	0.21728	0.168966	-0.113887	0.548446	0.198464	AW	female	OSA	HF	bmi_adj
IVW	0.163966	0.130821	-0.0924377	0.42037	0.210073	AW	female	OSA	HF	bmi_adj
Penalized robust IVW	0.180167	0.142758	-0.0996341	0.459968	0.206934	AW	female	OSA	HF	bmi_adj
MR-Egger	0.123832	0.203802	-0.275613	0.523276	0.543448	AW	female	OSA	HF	bmi_adj
Penalized robust MR-Egger	0.143004	0.152037	-0.154982	0.440991	0.346915	AW	female	OSA	HF	bmi_adj
MR_PRESSO	0.163966	0.130821	-0.0924425	0.420375	0.229258	AW	female	OSA	HF	bmi_adj
MRConMix	0.227	NA	-0.127	0.496	0.311928	AW	female	OSA	HF	bmi_adj
MRcML	0.170398	0.127397	-0.079296	0.420093	0.181048	AW	female	OSA	HF	bmi_adj
MR-RAPS	0.181896	0.134632	-0.0819832	0.445774	0.176677	AW	female	OSA	HF	bmi_adj
Weighted median	0.181875	0.172464	-0.156148	0.519898	0.291624	raw	male	OSA	HF	bmi_adj
IVW	0.192786	0.119832	-0.0420799	0.427651	0.107659	raw	male	OSA	HF	bmi_adj
Penalized robust IVW	0.185388	0.121447	-0.0526437	0.42342	0.126887	raw	male	OSA	HF	bmi_adj
MR-Egger	0.518351	0.519112	-0.499091	1.53579	0.318021	raw	male	OSA	HF	bmi_adj
Penalized robust MR-Egger	0.524288	0.530964	-0.516383	1.56496	0.323434	raw	male	OSA	HF	bmi_adj
MR_PRESSO	0.192786	0.114366	-0.0313711	0.416942	0.0959031	raw	male	OSA	HF	bmi_adj
MRConMix	0.383	NA	-0.441	1.043	0.336993	raw	male	OSA	HF	bmi_adj
MRcML	0.202166	0.122758	-0.0384363	0.442768	0.0995872	raw	male	OSA	HF	bmi_adj
MR-RAPS	0.194194	0.129743	-0.060102	0.44849	0.134456	raw	male	OSA	HF	bmi_adj
Weighted median	0.185054	0.178168	-0.164149	0.534257	0.298969	meta	male	OSA	HF	bmi_adj
IVW	0.201872	0.123787	-0.0407461	0.44449	0.102932	meta	male	OSA	HF	bmi_adj
Penalized robust IVW	0.193561	0.124251	-0.0499674	0.437088	0.119277	meta	male	OSA	HF	bmi_adj
MR-Egger	0.541986	0.511602	-0.460736	1.54471	0.289423	meta	male	OSA	HF	bmi_adj
Penalized robust MR-Egger	0.539066	0.513933	-0.468224	1.54636	0.294222	meta	male	OSA	HF	bmi_adj
MR_PRESSO	0.201872	0.118081	-0.0295661	0.43331	0.0913652	meta	male	OSA	HF	bmi_adj
MRConMix	0.388	NA	-0.423	1.021	0.350657	meta	male	OSA	HF	bmi_adj
MRcML	0.211692	0.126815	-0.0368602	0.460244	0.0950575	meta	male	OSA	HF	bmi_adj
MR-RAPS	0.2027	0.134051	-0.0600406	0.465441	0.130506	meta	male	OSA	HF	bmi_adj
Weighted median	0.18167	0.172559	-0.156539	0.519879	0.292433	APM	male	OSA	HF	bmi_adj
IVW	0.192839	0.119911	-0.0421834	0.427861	0.107797	APM	male	OSA	HF	bmi_adj
Penalized robust IVW	0.185415	0.121502	-0.0527242	0.423555	0.127003	APM	male	OSA	HF	bmi_adj
MR-Egger	0.516952	0.519259	-0.500778	1.53468	0.319466	APM	male	OSA	HF	bmi_adj
Penalized robust MR-Egger	0.522477	0.530438	-0.517161	1.56212	0.324627	APM	male	OSA	HF	bmi_adj
MR_PRESSO	0.192839	0.114444	-0.0314706	0.417148	0.0960355	APM	male	OSA	HF	bmi_adj
MRConMix	0.383	NA	-0.442	1.042	0.337654	APM	male	OSA	HF	bmi_adj
MRcML	0.201145	0.122733	-0.039408	0.441698	0.101239	APM	male	OSA	HF	bmi_adj
MR-RAPS	0.193857	0.129556	-0.0600728	0.447787	0.134571	APM	male	OSA	HF	bmi_adj
Weighted median	0.179767	0.17266	-0.15864	0.518174	0.2978	AW	male	OSA	HF	bmi_adj
IVW	0.192703	0.119985	-0.0424626	0.427868	0.10826	AW	male	OSA	HF	bmi_adj
Penalized robust IVW	0.185243	0.121565	-0.0530197	0.423507	0.127553	AW	male	OSA	HF	bmi_adj
MR-Egger	0.510119	0.518111	-0.50536	1.5256	0.324833	AW	male	OSA	HF	bmi_adj
Penalized robust MR-Egger	0.514737	0.527828	-0.519788	1.54926	0.329462	AW	male	OSA	HF	bmi_adj
MR_PRESSO	0.192703	0.114519	-0.0317542	0.41716	0.096481	AW	male	OSA	HF	bmi_adj
MRConMix	0.383	NA	-0.443	1.041	0.339251	AW	male	OSA	HF	bmi_adj
MRcML	0.201348	0.122915	-0.0395601	0.442256	0.101398	AW	male	OSA	HF	bmi_adj
MR-RAPS	0.194027	0.129897	-0.0605707	0.448625	0.135254	AW	male	OSA	HF	bmi_adj
Weighted median	0.143008	0.0600327	0.0253465	0.26067	0.0172107	raw	female	OSA	HTN	bmi_adj
IVW	0.115737	0.0422005	0.0330259	0.198449	0.00609624	raw	female	OSA	HTN	bmi_adj
Penalized robust IVW	0.12536	0.063239	0.0014137	0.249306	0.0474436	raw	female	OSA	HTN	bmi_adj
MR-Egger	0.141749	0.0625414	0.0191696	0.264328	0.0234223	raw	female	OSA	HTN	bmi_adj
Penalized robust MR-Egger	0.158254	0.0748055	0.0116376	0.30487	0.0343843	raw	female	OSA	HTN	bmi_adj
MR_PRESSO	0.115737	0.0349101	0.0473134	0.184161	0.00470892	raw	female	OSA	HTN	bmi_adj
MRConMix	0.169	NA	0.051	0.272	0.0111369	raw	female	OSA	HTN	bmi_adj
MRcML	0.12466	0.045406	0.0356661	0.213654	0.00604265	raw	female	OSA	HTN	bmi_adj
MR-RAPS	0.130955	0.0525979	0.0278628	0.234046	0.012784	raw	female	OSA	HTN	bmi_adj
Weighted median	0.103404	0.161584	-0.213295	0.420102	0.522212	meta	female	OSA	HTN	bmi_adj
IVW	0.0659725	0.133186	-0.195066	0.327011	0.620358	meta	female	OSA	HTN	bmi_adj
Penalized robust IVW	0.057902	0.0862051	-0.111057	0.226861	0.501789	meta	female	OSA	HTN	bmi_adj
MR-Egger	-0.491851	0.25825	-0.998012	0.0143106	0.0568385	meta	female	OSA	HTN	bmi_adj
Penalized robust MR-Egger	-0.49846	0.249258	-0.986997	-0.00992394	0.0455242	meta	female	OSA	HTN	bmi_adj
MR_PRESSO	0.0659725	0.133186	-0.195071	0.327016	0.627536	meta	female	OSA	HTN	bmi_adj
MRConMix	0.006	NA	-0.237	0.252	0.959323	meta	female	OSA	HTN	bmi_adj
MRcML	0.0684874	0.128116	-0.182614	0.319589	0.592943	meta	female	OSA	HTN	bmi_adj
MR-RAPS	0.0626825	0.145836	-0.223156	0.348521	0.66733	meta	female	OSA	HTN	bmi_adj
Weighted median	0.152915	0.0628854	0.0296622	0.276168	0.0150302	APM	female	OSA	HTN	bmi_adj
IVW	0.119276	0.0438134	0.0334033	0.205149	0.00648167	APM	female	OSA	HTN	bmi_adj
Penalized robust IVW	0.128733	0.0651897	0.000963115	0.256502	0.0482979	APM	female	OSA	HTN	bmi_adj
MR-Egger	0.148358	0.0659754	0.0190482	0.277667	0.0245328	APM	female	OSA	HTN	bmi_adj
Penalized robust MR-Egger	0.165599	0.0785829	0.0115798	0.319619	0.0350897	APM	female	OSA	HTN	bmi_adj
MR_PRESSO	0.119276	0.0364388	0.0478561	0.190696	0.00513199	APM	female	OSA	HTN	bmi_adj
MRConMix	0.176	NA	0.053	0.284	0.0119434	APM	female	OSA	HTN	bmi_adj
MRcML	0.122905	0.0453746	0.0339721	0.211837	0.00675538	APM	female	OSA	HTN	bmi_adj
MR-RAPS	0.128405	0.0484556	0.0334325	0.223378	0.0080501	APM	female	OSA	HTN	bmi_adj
Weighted median	0.153454	0.0631673	0.0296484	0.27726	0.0151269	AW	female	OSA	HTN	bmi_adj
IVW	0.119279	0.0438191	0.0333948	0.205162	0.00648743	AW	female	OSA	HTN	bmi_adj
Penalized robust IVW	0.128718	0.0651803	0.000967265	0.256469	0.0482904	AW	female	OSA	HTN	bmi_adj
MR-Egger	0.148411	0.0660049	0.0190441	0.277779	0.024545	AW	female	OSA	HTN	bmi_adj
Penalized robust MR-Egger	0.165624	0.0785424	0.0116837	0.319564	0.0349687	AW	female	OSA	HTN	bmi_adj
MR_PRESSO	0.119279	0.0364463	0.0478439	0.190713	0.00513836	AW	female	OSA	HTN	bmi_adj
MRConMix	0.176	NA	0.053	0.284	0.0119653	AW	female	OSA	HTN	bmi_adj
MRcML	0.123275	0.0455056	0.0340855	0.212464	0.00674858	AW	female	OSA	HTN	bmi_adj
MR-RAPS	0.128772	0.0488524	0.0330213	0.224523	0.00839044	AW	female	OSA	HTN	bmi_adj
Weighted median	-0.0174112	0.0828557	-0.179805	0.144983	0.833559	raw	male	OSA	HTN	bmi_adj
IVW	0.00429336	0.0625215	-0.118247	0.126833	0.945252	raw	male	OSA	HTN	bmi_adj
Penalized robust IVW	0.0057941	0.0644252	-0.120477	0.132065	0.928339	raw	male	OSA	HTN	bmi_adj
MR-Egger	-0.329028	0.269102	-0.856457	0.198402	0.221447	raw	male	OSA	HTN	bmi_adj
Penalized robust MR-Egger	-0.305873	0.270555	-0.83615	0.224404	0.258248	raw	male	OSA	HTN	bmi_adj
MR_PRESSO	0.00429336	0.0625215	-0.118249	0.126835	0.94543	raw	male	OSA	HTN	bmi_adj
MRConMix	-0.121	NA	-0.337	0.107	0.3165	raw	male	OSA	HTN	bmi_adj
MRcML	0.00590319	0.0567487	-0.105322	0.117129	0.917151	raw	male	OSA	HTN	bmi_adj
MR-RAPS	-0.00146646	0.0683018	-0.135338	0.132405	0.98287	raw	male	OSA	HTN	bmi_adj
Weighted median	-0.0547938	0.0857648	-0.22289	0.113302	0.522898	meta	male	OSA	HTN	bmi_adj
IVW	0.000326993	0.0645853	-0.126258	0.126912	0.99596	meta	male	OSA	HTN	bmi_adj
Penalized robust IVW	0.00145245	0.0670469	-0.129957	0.132862	0.982717	meta	male	OSA	HTN	bmi_adj
MR-Egger	-0.378503	0.264391	-0.8967	0.139693	0.152257	meta	male	OSA	HTN	bmi_adj
Penalized robust MR-Egger	-0.359839	0.256125	-0.861835	0.142158	0.160042	meta	male	OSA	HTN	bmi_adj
MR_PRESSO	0.000326993	0.0645853	-0.12626	0.126914	0.995973	meta	male	OSA	HTN	bmi_adj
MRConMix	-0.129	NA	-0.355	0.099	0.273151	meta	male	OSA	HTN	bmi_adj
MRcML	0.00175772	0.0586475	-0.113189	0.116705	0.97609	meta	male	OSA	HTN	bmi_adj
MR-RAPS	-0.00647544	0.0705048	-0.144665	0.131714	0.926822	meta	male	OSA	HTN	bmi_adj
Weighted median	-0.0182765	0.0829029	-0.180763	0.14421	0.825515	APM	male	OSA	HTN	bmi_adj
IVW	0.00415216	0.0625635	-0.11847	0.126774	0.947085	APM	male	OSA	HTN	bmi_adj
Penalized robust IVW	0.00564526	0.0644812	-0.120736	0.132026	0.930235	APM	male	OSA	HTN	bmi_adj
MR-Egger	-0.331685	0.269141	-0.859192	0.195822	0.217805	APM	male	OSA	HTN	bmi_adj
Penalized robust MR-Egger	-0.308615	0.270503	-0.838791	0.221561	0.253915	APM	male	OSA	HTN	bmi_adj
MR_PRESSO	0.00415216	0.0625635	-0.118472	0.126777	0.947257	APM	male	OSA	HTN	bmi_adj
MRConMix	-0.122	NA	-0.337	0.107	0.314914	APM	male	OSA	HTN	bmi_adj
MRcML	0.00573881	0.0567084	-0.105408	0.116885	0.919393	APM	male	OSA	HTN	bmi_adj
MR-RAPS	-0.00155122	0.0680701	-0.134969	0.131866	0.981819	APM	male	OSA	HTN	bmi_adj
Weighted median	-0.020385	0.082968	-0.182999	0.142229	0.805916	AW	male	OSA	HTN	bmi_adj
IVW	0.00371242	0.0626023	-0.118986	0.126411	0.952712	AW	male	OSA	HTN	bmi_adj
Penalized robust IVW	0.00519054	0.064572	-0.121368	0.131749	0.935932	AW	male	OSA	HTN	bmi_adj
MR-Egger	-0.33822	0.268451	-0.864373	0.187934	0.207707	AW	male	OSA	HTN	bmi_adj
Penalized robust MR-Egger	-0.315486	0.269994	-0.844664	0.213691	0.242607	AW	male	OSA	HTN	bmi_adj
MR_PRESSO	0.00371242	0.0626023	-0.118988	0.126413	0.952866	AW	male	OSA	HTN	bmi_adj
MRConMix	-0.122	NA	-0.338	0.106	0.312163	AW	male	OSA	HTN	bmi_adj
MRcML	0.00528914	0.0568166	-0.106069	0.116648	0.925831	AW	male	OSA	HTN	bmi_adj
MR-RAPS	-0.00201804	0.0682024	-0.135695	0.131659	0.976395	AW	male	OSA	HTN	bmi_adj
Weighted median	0.0383722	0.127651	-0.211819	0.288563	0.763718	raw	female	OSA	T2DM	bmi_adj
IVW	0.0105346	0.0970571	-0.179694	0.200763	0.913567	raw	female	OSA	T2DM	bmi_adj
Penalized robust IVW	0.0130475	0.0651188	-0.114583	0.140678	0.841195	raw	female	OSA	T2DM	bmi_adj
MR-Egger	-0.0232335	0.144039	-0.305546	0.259079	0.871858	raw	female	OSA	T2DM	bmi_adj
Penalized robust MR-Egger	-0.0211608	0.119103	-0.254598	0.212277	0.858983	raw	female	OSA	T2DM	bmi_adj
MR_PRESSO	0.0105346	0.0931061	-0.171953	0.193023	0.911415	raw	female	OSA	T2DM	bmi_adj
MRConMix	0.014	NA	-0.198	0.26	0.88431	raw	female	OSA	T2DM	bmi_adj
MRcML	0.0114817	0.102661	-0.18973	0.212693	0.910949	raw	female	OSA	T2DM	bmi_adj
MR-RAPS	0.0156265	0.114625	-0.209039	0.240292	0.891563	raw	female	OSA	T2DM	bmi_adj
Weighted median	0.0460909	0.418265	-0.773694	0.865876	0.912255	meta	female	OSA	T2DM	bmi_adj
IVW	-0.0694634	0.285227	-0.628499	0.489572	0.807589	meta	female	OSA	T2DM	bmi_adj
Penalized robust IVW	-0.0760553	0.340503	-0.743428	0.591318	0.823254	meta	female	OSA	T2DM	bmi_adj
MR-Egger	-0.632283	0.599318	-1.80692	0.542358	0.291423	meta	female	OSA	T2DM	bmi_adj
Penalized robust MR-Egger	-0.631631	0.513671	-1.63841	0.375145	0.218831	meta	female	OSA	T2DM	bmi_adj
MR_PRESSO	-0.0694634	0.273145	-0.604827	0.465901	0.80271	meta	female	OSA	T2DM	bmi_adj
MRConMix	-0.069	NA	-0.859	0.558	0.807594	meta	female	OSA	T2DM	bmi_adj
MRcML	-0.077089	0.294503	-0.654304	0.500126	0.793507	meta	female	OSA	T2DM	bmi_adj
MR-RAPS	-0.0832578	0.314092	-0.698878	0.532363	0.790952	meta	female	OSA	T2DM	bmi_adj
Weighted median	0.0396772	0.13257	-0.220156	0.29951	0.764717	APM	female	OSA	T2DM	bmi_adj
IVW	0.0113629	0.100763	-0.186129	0.208855	0.910214	APM	female	OSA	T2DM	bmi_adj
Penalized robust IVW	0.0138702	0.0680946	-0.119593	0.147333	0.838596	APM	female	OSA	T2DM	bmi_adj
MR-Egger	-0.024598	0.151976	-0.322466	0.27327	0.87142	APM	female	OSA	T2DM	bmi_adj
Penalized robust MR-Egger	-0.0225706	0.125445	-0.268438	0.223297	0.857212	APM	female	OSA	T2DM	bmi_adj
MR_PRESSO	0.0113629	0.096658	-0.178087	0.200813	0.907978	APM	female	OSA	T2DM	bmi_adj
MRConMix	0.015	NA	-0.208	0.28	0.88775	APM	female	OSA	T2DM	bmi_adj
MRcML	0.0113057	0.101816	-0.18825	0.210861	0.911584	APM	female	OSA	T2DM	bmi_adj
MR-RAPS	0.0154176	0.1102	-0.200574	0.231409	0.888734	APM	female	OSA	T2DM	bmi_adj
Weighted median	0.0396731	0.132967	-0.220937	0.300283	0.765422	AW	female	OSA	T2DM	bmi_adj
IVW	0.0114272	0.100775	-0.186089	0.208943	0.909719	AW	female	OSA	T2DM	bmi_adj
Penalized robust IVW	0.0139267	0.0680894	-0.119526	0.147379	0.837935	AW	female	OSA	T2DM	bmi_adj
MR-Egger	-0.0244874	0.152045	-0.32249	0.273515	0.872051	AW	female	OSA	T2DM	bmi_adj
Penalized robust MR-Egger	-0.0224713	0.125479	-0.268406	0.223464	0.857872	AW	female	OSA	T2DM	bmi_adj
MR_PRESSO	0.0114272	0.0966692	-0.178044	0.200899	0.90747	AW	female	OSA	T2DM	bmi_adj
MRConMix	0.015	NA	-0.208	0.28	0.887755	AW	female	OSA	T2DM	bmi_adj
MRcML	0.0113841	0.101883	-0.188302	0.21107	0.911032	AW	female	OSA	T2DM	bmi_adj
MR-RAPS	0.0154898	0.111038	-0.202146	0.233125	0.889056	AW	female	OSA	T2DM	bmi_adj
Weighted median	0.0597479	0.146071	-0.226547	0.346043	0.682516	raw	male	OSA	T2DM	bmi_adj
IVW	0.0103152	0.101196	-0.188025	0.208655	0.91881	raw	male	OSA	T2DM	bmi_adj
Penalized robust IVW	0.0299731	0.11011	-0.185838	0.245785	0.78546	raw	male	OSA	T2DM	bmi_adj
MR-Egger	-0.510047	0.439811	-1.37206	0.351967	0.246173	raw	male	OSA	T2DM	bmi_adj
Penalized robust MR-Egger	-0.60255	0.389844	-1.36663	0.161531	0.122197	raw	male	OSA	T2DM	bmi_adj
MR_PRESSO	0.0103152	0.0978594	-0.181489	0.20212	0.916326	raw	male	OSA	T2DM	bmi_adj
MRConMix	0.19	NA	-0.479	0.503	0.330082	raw	male	OSA	T2DM	bmi_adj
MRcML	0.0172947	0.104574	-0.187666	0.222255	0.868643	raw	male	OSA	T2DM	bmi_adj
MR-RAPS	0.0258951	0.109435	-0.188598	0.240388	0.812948	raw	male	OSA	T2DM	bmi_adj
Weighted median	0.0801368	0.15153	-0.216856	0.37713	0.596908	meta	male	OSA	T2DM	bmi_adj
IVW	0.0106265	0.104531	-0.194251	0.215504	0.919028	meta	male	OSA	T2DM	bmi_adj
Penalized robust IVW	0.0339144	0.113675	-0.188885	0.256713	0.76544	meta	male	OSA	T2DM	bmi_adj
MR-Egger	-0.478614	0.433605	-1.32847	0.371237	0.26968	meta	male	OSA	T2DM	bmi_adj
Penalized robust MR-Egger	-0.520847	0.382285	-1.27011	0.228417	0.173053	meta	male	OSA	T2DM	bmi_adj
MR_PRESSO	0.0106265	0.101085	-0.1875	0.208753	0.916551	meta	male	OSA	T2DM	bmi_adj
MRConMix	0.221	NA	-0.48	0.529	0.298325	meta	male	OSA	T2DM	bmi_adj
MRcML	0.018208	0.108137	-0.193736	0.230152	0.866285	meta	male	OSA	T2DM	bmi_adj
MR-RAPS	0.0290824	0.11306	-0.192515	0.25068	0.797001	meta	male	OSA	T2DM	bmi_adj
Weighted median	0.0598799	0.146171	-0.226611	0.34637	0.682059	APM	male	OSA	T2DM	bmi_adj
IVW	0.0102242	0.101264	-0.188249	0.208697	0.919577	APM	male	OSA	T2DM	bmi_adj
Penalized robust IVW	0.029954	0.110171	-0.185978	0.245886	0.78571	APM	male	OSA	T2DM	bmi_adj
MR-Egger	-0.511855	0.439948	-1.37414	0.350426	0.244649	APM	male	OSA	T2DM	bmi_adj
Penalized robust MR-Egger	-0.603177	0.389824	-1.36722	0.160864	0.121789	APM	male	OSA	T2DM	bmi_adj
MR_PRESSO	0.0102242	0.0979249	-0.181709	0.202157	0.917117	APM	male	OSA	T2DM	bmi_adj
MRConMix	0.19	NA	-0.479	0.503	0.330138	APM	male	OSA	T2DM	bmi_adj
MRcML	0.0171828	0.104551	-0.187734	0.2221	0.869457	APM	male	OSA	T2DM	bmi_adj
MR-RAPS	0.0258105	0.109287	-0.188392	0.240013	0.813299	APM	male	OSA	T2DM	bmi_adj
Weighted median	0.0598482	0.146276	-0.226848	0.346544	0.682433	AW	male	OSA	T2DM	bmi_adj
IVW	0.00986142	0.101326	-0.188734	0.208456	0.922469	AW	male	OSA	T2DM	bmi_adj
Penalized robust IVW	0.0297867	0.110249	-0.186297	0.245871	0.787024	AW	male	OSA	T2DM	bmi_adj
MR-Egger	-0.516256	0.43904	-1.37676	0.344247	0.239645	AW	male	OSA	T2DM	bmi_adj
Penalized robust MR-Egger	-0.603475	0.389287	-1.36646	0.159514	0.121092	AW	male	OSA	T2DM	bmi_adj
MR_PRESSO	0.00986142	0.0979857	-0.182191	0.201913	0.920097	AW	male	OSA	T2DM	bmi_adj
MRConMix	0.19	NA	-0.48	0.504	0.331717	AW	male	OSA	T2DM	bmi_adj
MRcML	0.0168797	0.104725	-0.188378	0.222138	0.871951	AW	male	OSA	T2DM	bmi_adj
MR-RAPS	0.0256185	0.109566	-0.18913	0.240367	0.815126	AW	male	OSA	T2DM	bmi_adj

### Sheet: Insomnia_bmi_unadj
Method	Estimate	se	CI_L	CI_U	Pvalue	exp_GWAS	sex	exposure	outcome	type
Weighted median	0.213376	0.130687	-0.042766	0.469519	0.102527	raw	female	Insomnia	AF	bmi_unadj
IVW	0.0797163	0.124294	-0.163896	0.323328	0.521294	raw	female	Insomnia	AF	bmi_unadj
Penalized robust IVW	0.124819	0.175401	-0.21896	0.468599	0.476698	raw	female	Insomnia	AF	bmi_unadj
MR-Egger	0.0800911	0.220875	-0.352816	0.512998	0.716897	raw	female	Insomnia	AF	bmi_unadj
Penalized robust MR-Egger	0.0816158	0.306896	-0.519888	0.68312	0.790285	raw	female	Insomnia	AF	bmi_unadj
MR_PRESSO	0.0797163	0.124294	-0.1639	0.323333	0.53923	raw	female	Insomnia	AF	bmi_unadj
MRConMix	0.252	NA	-0.065	0.477	0.164226	raw	female	Insomnia	AF	bmi_unadj
MRcML	0.0957727	0.106041	-0.112063	0.303608	0.366435	raw	female	Insomnia	AF	bmi_unadj
MR-RAPS	0.0389003	0.166723	-0.287877	0.365677	0.81551	raw	female	Insomnia	AF	bmi_unadj
Weighted median	-0.149575	0.554817	-1.237	0.937846	0.787473	meta	female	Insomnia	AF	bmi_unadj
IVW	-0.197857	0.488446	-1.15519	0.759479	0.685422	meta	female	Insomnia	AF	bmi_unadj
Penalized robust IVW	0.511352	0.631178	-0.725734	1.74844	0.417851	meta	female	Insomnia	AF	bmi_unadj
MR-Egger	-1.96057	0.849293	-3.62516	-0.295992	0.0209724	meta	female	Insomnia	AF	bmi_unadj
Penalized robust MR-Egger	-2.0832	0.878034	-3.80412	-0.362289	0.0176645	meta	female	Insomnia	AF	bmi_unadj
MR_PRESSO	-0.197857	0.488446	-1.15521	0.759496	0.696038	meta	female	Insomnia	AF	bmi_unadj
MRConMix	0.467	NA	-1.03	2.231	0.307577	meta	female	Insomnia	AF	bmi_unadj
MRcML	-0.141408	0.477974	-1.07822	0.795404	0.767345	meta	female	Insomnia	AF	bmi_unadj
MR-RAPS	-0.401922	0.75544	-1.88258	1.07874	0.5947	meta	female	Insomnia	AF	bmi_unadj
Weighted median	0.221283	0.13569	-0.044665	0.48723	0.102934	APM	female	Insomnia	AF	bmi_unadj
IVW	0.0813997	0.128926	-0.171291	0.33409	0.5278	APM	female	Insomnia	AF	bmi_unadj
Penalized robust IVW	0.131318	0.190707	-0.24246	0.505097	0.491083	APM	female	Insomnia	AF	bmi_unadj
MR-Egger	0.0806943	0.232248	-0.374504	0.535892	0.728254	APM	female	Insomnia	AF	bmi_unadj
Penalized robust MR-Egger	0.0836642	0.303819	-0.51181	0.679138	0.783028	APM	female	Insomnia	AF	bmi_unadj
MR_PRESSO	0.0813997	0.128926	-0.171295	0.334095	0.545413	APM	female	Insomnia	AF	bmi_unadj
MRConMix	0.262	NA	-0.062	0.496	0.146651	APM	female	Insomnia	AF	bmi_unadj
MRcML	0.0919327	0.105938	-0.115702	0.299568	0.385506	APM	female	Insomnia	AF	bmi_unadj
MR-RAPS	0.0591771	0.152225	-0.239184	0.357539	0.697464	APM	female	Insomnia	AF	bmi_unadj
Weighted median	0.221327	0.136171	-0.0455633	0.488218	0.104086	AW	female	Insomnia	AF	bmi_unadj
IVW	0.0813653	0.128936	-0.171345	0.334076	0.528008	AW	female	Insomnia	AF	bmi_unadj
Penalized robust IVW	0.131473	0.191239	-0.243349	0.506294	0.491781	AW	female	Insomnia	AF	bmi_unadj
MR-Egger	0.0806333	0.232398	-0.374859	0.536126	0.72862	AW	female	Insomnia	AF	bmi_unadj
Penalized robust MR-Egger	0.0837073	0.304209	-0.512532	0.679947	0.783191	AW	female	Insomnia	AF	bmi_unadj
MR_PRESSO	0.0813653	0.128936	-0.17135	0.334081	0.54561	AW	female	Insomnia	AF	bmi_unadj
MRConMix	0.262	NA	-0.062	0.496	0.145763	AW	female	Insomnia	AF	bmi_unadj
MRcML	0.0924388	0.106338	-0.11598	0.300857	0.384687	AW	female	Insomnia	AF	bmi_unadj
MR-RAPS	0.0598374	0.152974	-0.239991	0.359666	0.695678	AW	female	Insomnia	AF	bmi_unadj
Weighted median	-0.20963	0.161282	-0.525737	0.106477	0.193678	raw	male	Insomnia	AF	bmi_unadj
IVW	-0.0995305	0.116178	-0.327235	0.128174	0.391607	raw	male	Insomnia	AF	bmi_unadj
Penalized robust IVW	-0.118128	0.113461	-0.340507	0.104251	0.297813	raw	male	Insomnia	AF	bmi_unadj
MR-Egger	-0.234033	0.37167	-0.962493	0.494426	0.528903	raw	male	Insomnia	AF	bmi_unadj
Penalized robust MR-Egger	-0.250226	0.244796	-0.730017	0.229566	0.306696	raw	male	Insomnia	AF	bmi_unadj
MR_PRESSO	-0.0995305	0.105728	-0.306758	0.107696	0.355174	raw	male	Insomnia	AF	bmi_unadj
MRConMix	-0.31	NA	-0.703	0.132	0.118878	raw	male	Insomnia	AF	bmi_unadj
MRcML	-0.104197	0.118677	-0.336799	0.128405	0.37995	raw	male	Insomnia	AF	bmi_unadj
MR-RAPS	-0.121162	0.126433	-0.36897	0.126647	0.337907	raw	male	Insomnia	AF	bmi_unadj
Weighted median	-0.260993	0.180766	-0.615287	0.0933009	0.148789	meta	male	Insomnia	AF	bmi_unadj
IVW	-0.100135	0.129178	-0.353319	0.153049	0.438239	meta	male	Insomnia	AF	bmi_unadj
Penalized robust IVW	-0.122828	0.132636	-0.382789	0.137133	0.354417	meta	male	Insomnia	AF	bmi_unadj
MR-Egger	-0.143565	0.395455	-0.918642	0.631512	0.716576	meta	male	Insomnia	AF	bmi_unadj
Penalized robust MR-Egger	-0.177742	0.278132	-0.72287	0.367387	0.522787	meta	male	Insomnia	AF	bmi_unadj
MR_PRESSO	-0.100135	0.117921	-0.331261	0.130991	0.40354	meta	male	Insomnia	AF	bmi_unadj
MRConMix	-0.349	NA	-0.81	0.156	0.117032	meta	male	Insomnia	AF	bmi_unadj
MRcML	-0.1055	0.1323	-0.364803	0.153803	0.425201	meta	male	Insomnia	AF	bmi_unadj
MR-RAPS	-0.126121	0.14142	-0.403304	0.151063	0.372491	meta	male	Insomnia	AF	bmi_unadj
Weighted median	-0.210507	0.161682	-0.527397	0.106383	0.192921	APM	male	Insomnia	AF	bmi_unadj
IVW	-0.099859	0.116473	-0.328141	0.128424	0.391247	APM	male	Insomnia	AF	bmi_unadj
Penalized robust IVW	-0.118574	0.113813	-0.341644	0.104496	0.29749	APM	male	Insomnia	AF	bmi_unadj
MR-Egger	-0.235304	0.372515	-0.965421	0.494813	0.527608	APM	male	Insomnia	AF	bmi_unadj
Penalized robust MR-Egger	-0.251906	0.245423	-0.732926	0.229114	0.304695	APM	male	Insomnia	AF	bmi_unadj
MR_PRESSO	-0.099859	0.105994	-0.307606	0.107888	0.354802	APM	male	Insomnia	AF	bmi_unadj
MRConMix	-0.311	NA	-0.705	0.131	0.118221	APM	male	Insomnia	AF	bmi_unadj
MRcML	-0.104303	0.118829	-0.337203	0.128597	0.380075	APM	male	Insomnia	AF	bmi_unadj
MR-RAPS	-0.121329	0.126443	-0.369158	0.126499	0.337279	APM	male	Insomnia	AF	bmi_unadj
Weighted median	-0.211168	0.162052	-0.528783	0.106448	0.192544	AW	male	Insomnia	AF	bmi_unadj
IVW	-0.100686	0.116734	-0.32948	0.128107	0.388395	AW	male	Insomnia	AF	bmi_unadj
Penalized robust IVW	-0.119478	0.113982	-0.342878	0.103923	0.294539	AW	male	Insomnia	AF	bmi_unadj
MR-Egger	-0.241353	0.372737	-0.971903	0.489197	0.517298	AW	male	Insomnia	AF	bmi_unadj
Penalized robust MR-Egger	-0.257844	0.245899	-0.739796	0.224109	0.294373	AW	male	Insomnia	AF	bmi_unadj
MR_PRESSO	-0.100686	0.106209	-0.308856	0.107483	0.351857	AW	male	Insomnia	AF	bmi_unadj
MRConMix	-0.312	NA	-0.706	0.13	0.117212	AW	male	Insomnia	AF	bmi_unadj
MRcML	-0.105337	0.119203	-0.338971	0.128296	0.376868	AW	male	Insomnia	AF	bmi_unadj
MR-RAPS	-0.122457	0.127122	-0.371616	0.126702	0.335394	AW	male	Insomnia	AF	bmi_unadj
Weighted median	-0.105141	0.20212	-0.501289	0.291006	0.602929	raw	female	Insomnia	CAD	bmi_unadj
IVW	-0.0522448	0.193729	-0.431947	0.327457	0.787407	raw	female	Insomnia	CAD	bmi_unadj
Penalized robust IVW	0.121132	0.143903	-0.160914	0.403178	0.399923	raw	female	Insomnia	CAD	bmi_unadj
MR-Egger	0.133998	0.334218	-0.521058	0.789054	0.688473	raw	female	Insomnia	CAD	bmi_unadj
Penalized robust MR-Egger	0.121838	0.201422	-0.272941	0.516618	0.545251	raw	female	Insomnia	CAD	bmi_unadj
MR_PRESSO	0.134635	0.151147	-0.161613	0.430882	0.402636	raw	female	Insomnia	CAD	bmi_unadj
MRConMix	0.176	NA	-0.28	0.775	0.228957	raw	female	Insomnia	CAD	bmi_unadj
MRcML	0.0313007	0.177951	-0.317477	0.380078	0.860376	raw	female	Insomnia	CAD	bmi_unadj
MR-RAPS	0.0392217	0.176211	-0.306152	0.384595	0.823859	raw	female	Insomnia	CAD	bmi_unadj
Weighted median	-0.328727	0.686411	-1.67407	1.01661	0.632005	meta	female	Insomnia	CAD	bmi_unadj
IVW	-0.623625	0.707483	-2.01027	0.763015	0.378063	meta	female	Insomnia	CAD	bmi_unadj
Penalized robust IVW	-0.27605	0.512662	-1.28085	0.72875	0.590257	meta	female	Insomnia	CAD	bmi_unadj
MR-Egger	-0.938967	1.6327	-4.139	2.26106	0.565223	meta	female	Insomnia	CAD	bmi_unadj
Penalized robust MR-Egger	-3.06035	1.46479	-5.93128	-0.189418	0.0366827	meta	female	Insomnia	CAD	bmi_unadj
MR_PRESSO	-0.623625	0.707483	-2.01029	0.763041	0.403768	meta	female	Insomnia	CAD	bmi_unadj
MRConMix	-0.282	NA	-1.424	1.319	0.592751	meta	female	Insomnia	CAD	bmi_unadj
MRcML	-0.653307	0.595722	-1.8209	0.514287	0.272788	meta	female	Insomnia	CAD	bmi_unadj
MR-RAPS	-0.600852	0.778187	-2.1261	0.924394	0.440045	meta	female	Insomnia	CAD	bmi_unadj
Weighted median	-0.108522	0.209512	-0.519159	0.302115	0.604476	APM	female	Insomnia	CAD	bmi_unadj
IVW	-0.0546877	0.20075	-0.44815	0.338774	0.785301	APM	female	Insomnia	CAD	bmi_unadj
Penalized robust IVW	0.121417	0.147082	-0.166859	0.409693	0.409087	APM	female	Insomnia	CAD	bmi_unadj
MR-Egger	0.143528	0.351075	-0.544566	0.831622	0.682668	APM	female	Insomnia	CAD	bmi_unadj
Penalized robust MR-Egger	0.129802	0.212205	-0.286111	0.545716	0.540747	APM	female	Insomnia	CAD	bmi_unadj
MR_PRESSO	0.137017	0.1567	-0.170115	0.444149	0.410898	APM	female	Insomnia	CAD	bmi_unadj
MRConMix	0.182	NA	-0.308	0.807	0.228663	APM	female	Insomnia	CAD	bmi_unadj
MRcML	0.0278161	0.179627	-0.324246	0.379878	0.876936	APM	female	Insomnia	CAD	bmi_unadj
MR-RAPS	0.0384066	0.177873	-0.310225	0.387038	0.829049	APM	female	Insomnia	CAD	bmi_unadj
Weighted median	-0.108538	0.210658	-0.52142	0.304343	0.606389	AW	female	Insomnia	CAD	bmi_unadj
IVW	-0.0547502	0.200758	-0.448229	0.338729	0.785071	AW	female	Insomnia	CAD	bmi_unadj
Penalized robust IVW	0.121197	0.14707	-0.167055	0.409449	0.409895	AW	female	Insomnia	CAD	bmi_unadj
MR-Egger	0.143624	0.351296	-0.544903	0.832151	0.682657	AW	female	Insomnia	CAD	bmi_unadj
Penalized robust MR-Egger	0.129855	0.212361	-0.286366	0.546075	0.540882	AW	female	Insomnia	CAD	bmi_unadj
MR_PRESSO	0.136895	0.156716	-0.170269	0.44406	0.41134	AW	female	Insomnia	CAD	bmi_unadj
MRConMix	0.182	NA	-0.309	0.807	0.228699	AW	female	Insomnia	CAD	bmi_unadj
MRcML	0.0274279	0.180726	-0.326789	0.381644	0.879372	AW	female	Insomnia	CAD	bmi_unadj
MR-RAPS	0.0385484	0.179166	-0.312617	0.389714	0.829647	AW	female	Insomnia	CAD	bmi_unadj
Weighted median	-0.236989	0.187695	-0.604864	0.130885	0.206721	raw	male	Insomnia	CAD	bmi_unadj
IVW	-0.166382	0.132831	-0.426726	0.0939619	0.210357	raw	male	Insomnia	CAD	bmi_unadj
Penalized robust IVW	-0.206508	0.142335	-0.485479	0.0724641	0.14682	raw	male	Insomnia	CAD	bmi_unadj
MR-Egger	0.202473	0.435386	-0.650869	1.05581	0.641902	raw	male	Insomnia	CAD	bmi_unadj
Penalized robust MR-Egger	0.19692	0.50598	-0.794783	1.18862	0.697139	raw	male	Insomnia	CAD	bmi_unadj
MR_PRESSO	-0.166382	0.130734	-0.42262	0.0898557	0.214395	raw	male	Insomnia	CAD	bmi_unadj
MRConMix	-0.447	NA	-0.836	-0.089	0.0265134	raw	male	Insomnia	CAD	bmi_unadj
MRcML	-0.175561	0.136498	-0.443093	0.0919711	0.198382	raw	male	Insomnia	CAD	bmi_unadj
MR-RAPS	-0.214892	0.144264	-0.497649	0.0678642	0.136334	raw	male	Insomnia	CAD	bmi_unadj
Weighted median	-0.267652	0.206202	-0.671801	0.136497	0.194285	meta	male	Insomnia	CAD	bmi_unadj
IVW	-0.195642	0.147547	-0.484827	0.0935444	0.184851	meta	male	Insomnia	CAD	bmi_unadj
Penalized robust IVW	-0.23378	0.150343	-0.528447	0.0608864	0.119951	meta	male	Insomnia	CAD	bmi_unadj
MR-Egger	0.087004	0.459551	-0.813699	0.987707	0.849839	meta	male	Insomnia	CAD	bmi_unadj
Penalized robust MR-Egger	0.126886	0.551312	-0.953665	1.20744	0.817973	meta	male	Insomnia	CAD	bmi_unadj
MR_PRESSO	-0.195642	0.14467	-0.479195	0.0879122	0.187917	meta	male	Insomnia	CAD	bmi_unadj
MRConMix	-0.488	NA	-0.904	-0.049	0.0344966	meta	male	Insomnia	CAD	bmi_unadj
MRcML	-0.207093	0.151932	-0.504874	0.0906879	0.172862	meta	male	Insomnia	CAD	bmi_unadj
MR-RAPS	-0.244542	0.161251	-0.560594	0.0715086	0.129384	meta	male	Insomnia	CAD	bmi_unadj
Weighted median	-0.237394	0.188119	-0.6061	0.131312	0.206971	APM	male	Insomnia	CAD	bmi_unadj
IVW	-0.166599	0.133166	-0.4276	0.0944023	0.210913	APM	male	Insomnia	CAD	bmi_unadj
Penalized robust IVW	-0.206749	0.142677	-0.48639	0.0728928	0.147318	APM	male	Insomnia	CAD	bmi_unadj
MR-Egger	0.204931	0.436316	-0.650234	1.0601	0.638581	APM	male	Insomnia	CAD	bmi_unadj
Penalized robust MR-Egger	0.199905	0.506574	-0.792962	1.19277	0.693122	APM	male	Insomnia	CAD	bmi_unadj
MR_PRESSO	-0.166599	0.131073	-0.423503	0.0903053	0.214971	APM	male	Insomnia	CAD	bmi_unadj
MRConMix	-0.448	NA	-0.839	-0.088	0.0266969	APM	male	Insomnia	CAD	bmi_unadj
MRcML	-0.175556	0.136748	-0.443576	0.0924644	0.199213	APM	male	Insomnia	CAD	bmi_unadj
MR-RAPS	-0.214852	0.1442	-0.497483	0.0677792	0.136234	APM	male	Insomnia	CAD	bmi_unadj
Weighted median	-0.236661	0.188684	-0.606474	0.133152	0.209743	AW	male	Insomnia	CAD	bmi_unadj
IVW	-0.16648	0.133467	-0.428071	0.0951114	0.212271	AW	male	Insomnia	CAD	bmi_unadj
Penalized robust IVW	-0.206792	0.143288	-0.487631	0.0740461	0.148965	AW	male	Insomnia	CAD	bmi_unadj
MR-Egger	0.20968	0.436581	-0.646003	1.06536	0.63103	AW	male	Insomnia	CAD	bmi_unadj
Penalized robust MR-Egger	0.204548	0.506031	-0.787255	1.19635	0.68605	AW	male	Insomnia	CAD	bmi_unadj
MR_PRESSO	-0.16648	0.131394	-0.424012	0.0910525	0.216378	AW	male	Insomnia	CAD	bmi_unadj
MRConMix	-0.449	NA	-0.841	-0.089	0.0267087	AW	male	Insomnia	CAD	bmi_unadj
MRcML	-0.175779	0.137197	-0.44468	0.0931222	0.200118	AW	male	Insomnia	CAD	bmi_unadj
MR-RAPS	-0.215336	0.144957	-0.499451	0.0687797	0.137407	AW	male	Insomnia	CAD	bmi_unadj
Weighted median	0.263188	0.167074	-0.0642715	0.590648	0.115193	raw	female	Insomnia	CKD	bmi_unadj
IVW	0.183803	0.144944	-0.100281	0.467887	0.204763	raw	female	Insomnia	CKD	bmi_unadj
Penalized robust IVW	0.197298	0.142211	-0.0814299	0.476026	0.165331	raw	female	Insomnia	CKD	bmi_unadj
MR-Egger	0.34266	0.253216	-0.153635	0.838954	0.175983	raw	female	Insomnia	CKD	bmi_unadj
Penalized robust MR-Egger	0.390523	0.289707	-0.177292	0.958338	0.17766	raw	female	Insomnia	CKD	bmi_unadj
MR_PRESSO	0.183803	0.144944	-0.100287	0.467892	0.240421	raw	female	Insomnia	CKD	bmi_unadj
MRConMix	0.338	NA	0.006	0.679	0.0467498	raw	female	Insomnia	CKD	bmi_unadj
MRcML	0.208749	0.129339	-0.0447516	0.462249	0.106536	raw	female	Insomnia	CKD	bmi_unadj
MR-RAPS	0.246434	0.142356	-0.0325841	0.525453	0.0834323	raw	female	Insomnia	CKD	bmi_unadj
Weighted median	0.156205	0.656075	-1.12968	1.44209	0.811811	meta	female	Insomnia	CKD	bmi_unadj
IVW	0.148669	0.599727	-1.02677	1.32411	0.804216	meta	female	Insomnia	CKD	bmi_unadj
Penalized robust IVW	0.505513	0.499117	-0.472738	1.48376	0.311148	meta	female	Insomnia	CKD	bmi_unadj
MR-Egger	-0.598743	1.36815	-3.28027	2.08279	0.661656	meta	female	Insomnia	CKD	bmi_unadj
Penalized robust MR-Egger	-0.684347	1.23526	-3.10541	1.73671	0.579571	meta	female	Insomnia	CKD	bmi_unadj
MR_PRESSO	0.148669	0.599727	-1.0268	1.32413	0.81046	meta	female	Insomnia	CKD	bmi_unadj
MRConMix	0.034	NA	-1.652	1.899	0.926528	meta	female	Insomnia	CKD	bmi_unadj
MRcML	0.173347	0.488181	-0.78347	1.13016	0.722524	meta	female	Insomnia	CKD	bmi_unadj
MR-RAPS	0.306245	0.73982	-1.1438	1.75629	0.678914	meta	female	Insomnia	CKD	bmi_unadj
Weighted median	0.27254	0.173421	-0.0673591	0.612439	0.116055	APM	female	Insomnia	CKD	bmi_unadj
IVW	0.191442	0.150022	-0.102596	0.485481	0.201923	APM	female	Insomnia	CKD	bmi_unadj
Penalized robust IVW	0.205412	0.147289	-0.0832691	0.494094	0.163131	APM	female	Insomnia	CKD	bmi_unadj
MR-Egger	0.366877	0.264861	-0.152241	0.885995	0.166001	APM	female	Insomnia	CKD	bmi_unadj
Penalized robust MR-Egger	0.418523	0.304098	-0.177498	1.01454	0.168736	APM	female	Insomnia	CKD	bmi_unadj
MR_PRESSO	0.191442	0.150022	-0.102602	0.485486	0.237723	APM	female	Insomnia	CKD	bmi_unadj
MRConMix	0.352	NA	0.012	0.711	0.044039	APM	female	Insomnia	CKD	bmi_unadj
MRcML	0.208984	0.130978	-0.047729	0.465697	0.110587	APM	female	Insomnia	CKD	bmi_unadj
MR-RAPS	0.243406	0.140016	-0.0310255	0.517837	0.0821378	APM	female	Insomnia	CKD	bmi_unadj
Weighted median	0.272645	0.174037	-0.0684621	0.613752	0.117211	AW	female	Insomnia	CKD	bmi_unadj
IVW	0.191568	0.150012	-0.10245	0.485586	0.201595	AW	female	Insomnia	CKD	bmi_unadj
Penalized robust IVW	0.205553	0.147304	-0.083157	0.494263	0.162884	AW	female	Insomnia	CKD	bmi_unadj
MR-Egger	0.367633	0.264938	-0.151636	0.886902	0.165253	AW	female	Insomnia	CKD	bmi_unadj
Penalized robust MR-Egger	0.419319	0.303831	-0.17618	1.01482	0.167555	AW	female	Insomnia	CKD	bmi_unadj
MR_PRESSO	0.191568	0.150012	-0.102455	0.485592	0.23741	AW	female	Insomnia	CKD	bmi_unadj
MRConMix	0.352	NA	0.012	0.711	0.0438872	AW	female	Insomnia	CKD	bmi_unadj
MRcML	0.210521	0.131657	-0.0475228	0.468565	0.109819	AW	female	Insomnia	CKD	bmi_unadj
MR-RAPS	0.244958	0.141247	-0.0318873	0.521803	0.0828746	AW	female	Insomnia	CKD	bmi_unadj
Weighted median	0.102598	0.194031	-0.277695	0.482891	0.596963	raw	male	Insomnia	CKD	bmi_unadj
IVW	0.175511	0.139939	-0.0987646	0.449787	0.209771	raw	male	Insomnia	CKD	bmi_unadj
Penalized robust IVW	0.213998	0.144518	-0.0692526	0.497248	0.138668	raw	male	Insomnia	CKD	bmi_unadj
MR-Egger	0.468121	0.46143	-0.436264	1.37251	0.310344	raw	male	Insomnia	CKD	bmi_unadj
Penalized robust MR-Egger	0.609014	0.609483	-0.58555	1.80358	0.317683	raw	male	Insomnia	CKD	bmi_unadj
MR_PRESSO	0.175511	0.139794	-0.0984857	0.449508	0.220465	raw	male	Insomnia	CKD	bmi_unadj
MRConMix	0.153	NA	-0.153	0.693	0.317295	raw	male	Insomnia	CKD	bmi_unadj
MRcML	0.186184	0.143937	-0.0959282	0.468295	0.195836	raw	male	Insomnia	CKD	bmi_unadj
MR-RAPS	0.210939	0.151918	-0.0868198	0.508699	0.164982	raw	male	Insomnia	CKD	bmi_unadj
Weighted median	0.0975116	0.214681	-0.323255	0.518278	0.649673	meta	male	Insomnia	CKD	bmi_unadj
IVW	0.162291	0.156739	-0.144911	0.469494	0.30047	meta	male	Insomnia	CKD	bmi_unadj
Penalized robust IVW	0.20916	0.161094	-0.106578	0.524898	0.194159	meta	male	Insomnia	CKD	bmi_unadj
MR-Egger	0.162997	0.496731	-0.810578	1.13657	0.742806	meta	male	Insomnia	CKD	bmi_unadj
Penalized robust MR-Egger	0.358705	0.835256	-1.27837	1.99578	0.667592	meta	male	Insomnia	CKD	bmi_unadj
MR_PRESSO	0.162291	0.156739	-0.144917	0.4695	0.310005	meta	male	Insomnia	CKD	bmi_unadj
MRConMix	0.162	NA	-0.177	0.723	0.337849	meta	male	Insomnia	CKD	bmi_unadj
MRcML	0.173618	0.160355	-0.140672	0.487907	0.278937	meta	male	Insomnia	CKD	bmi_unadj
MR-RAPS	0.204055	0.169565	-0.128294	0.536403	0.228823	meta	male	Insomnia	CKD	bmi_unadj
Weighted median	0.103902	0.194434	-0.277181	0.484985	0.593078	APM	male	Insomnia	CKD	bmi_unadj
IVW	0.175871	0.140293	-0.099098	0.45084	0.209988	APM	male	Insomnia	CKD	bmi_unadj
Penalized robust IVW	0.21448	0.144909	-0.0695352	0.498496	0.138844	APM	male	Insomnia	CKD	bmi_unadj
MR-Egger	0.468135	0.462476	-0.4383	1.37457	0.311425	APM	male	Insomnia	CKD	bmi_unadj
Penalized robust MR-Egger	0.609958	0.609457	-0.584555	1.80447	0.316912	APM	male	Insomnia	CKD	bmi_unadj
MR_PRESSO	0.175871	0.140152	-0.0988263	0.450568	0.220692	APM	male	Insomnia	CKD	bmi_unadj
MRConMix	0.153	NA	-0.154	0.694	0.317336	APM	male	Insomnia	CKD	bmi_unadj
MRcML	0.186094	0.144069	-0.0962769	0.468465	0.196462	APM	male	Insomnia	CKD	bmi_unadj
MR-RAPS	0.210939	0.151903	-0.0867915	0.508669	0.164942	APM	male	Insomnia	CKD	bmi_unadj
Weighted median	0.105516	0.1949	-0.276482	0.487513	0.588244	AW	male	Insomnia	CKD	bmi_unadj
IVW	0.176799	0.140611	-0.0987922	0.452391	0.20862	AW	male	Insomnia	CKD	bmi_unadj
Penalized robust IVW	0.215423	0.145109	-0.0689861	0.499831	0.137662	AW	male	Insomnia	CKD	bmi_unadj
MR-Egger	0.473543	0.462564	-0.433065	1.38015	0.30596	AW	male	Insomnia	CKD	bmi_unadj
Penalized robust MR-Egger	0.614517	0.606791	-0.574772	1.80381	0.311188	AW	male	Insomnia	CKD	bmi_unadj
MR_PRESSO	0.176799	0.140443	-0.0984696	0.452069	0.219265	AW	male	Insomnia	CKD	bmi_unadj
MRConMix	0.154	NA	-0.154	0.696	0.3166	AW	male	Insomnia	CKD	bmi_unadj
MRcML	0.187462	0.144573	-0.0958951	0.470819	0.194747	AW	male	Insomnia	CKD	bmi_unadj
MR-RAPS	0.212325	0.152702	-0.0869715	0.511622	0.164392	AW	male	Insomnia	CKD	bmi_unadj
Weighted median	0.0492949	0.170947	-0.285755	0.384345	0.773068	raw	female	Insomnia	HF	bmi_unadj
IVW	0.0499	0.151921	-0.247859	0.34766	0.742563	raw	female	Insomnia	HF	bmi_unadj
Penalized robust IVW	0.0482978	0.103237	-0.154043	0.250638	0.639902	raw	female	Insomnia	HF	bmi_unadj
MR-Egger	0.252904	0.256403	-0.249637	0.755445	0.32396	raw	female	Insomnia	HF	bmi_unadj
Penalized robust MR-Egger	0.255634	0.16014	-0.0582359	0.569503	0.11042	raw	female	Insomnia	HF	bmi_unadj
MR_PRESSO	0.0499	0.151921	-0.247865	0.347665	0.750996	raw	female	Insomnia	HF	bmi_unadj
MRConMix	0.055	NA	-0.228	0.345	0.684657	raw	female	Insomnia	HF	bmi_unadj
MRcML	0.0517073	0.136019	-0.214884	0.318299	0.703835	raw	female	Insomnia	HF	bmi_unadj
MR-RAPS	0.0651132	0.151731	-0.232279	0.362505	0.667824	raw	female	Insomnia	HF	bmi_unadj
Weighted median	-1.19409	0.664972	-2.49741	0.109231	0.0725423	meta	female	Insomnia	HF	bmi_unadj
IVW	-0.637126	0.532918	-1.68162	0.407373	0.231875	meta	female	Insomnia	HF	bmi_unadj
Penalized robust IVW	-0.705993	0.583936	-1.85049	0.4385	0.226653	meta	female	Insomnia	HF	bmi_unadj
MR-Egger	-2.21209	1.0655	-4.30042	-0.123754	0.0378837	meta	female	Insomnia	HF	bmi_unadj
Penalized robust MR-Egger	-2.26833	0.883259	-3.99948	-0.537171	0.0102248	meta	female	Insomnia	HF	bmi_unadj
MR_PRESSO	-0.637126	0.532918	-1.68164	0.407393	0.266108	meta	female	Insomnia	HF	bmi_unadj
MRConMix	-0.739	NA	-2.131	0.255	0.148974	meta	female	Insomnia	HF	bmi_unadj
MRcML	-0.68948	0.51599	-1.7008	0.321842	0.181475	meta	female	Insomnia	HF	bmi_unadj
MR-RAPS	-0.765225	0.583396	-1.90868	0.37823	0.18963	meta	female	Insomnia	HF	bmi_unadj
Weighted median	0.0502696	0.177473	-0.297572	0.398111	0.776984	APM	female	Insomnia	HF	bmi_unadj
IVW	0.0497241	0.157504	-0.258979	0.358427	0.752231	APM	female	Insomnia	HF	bmi_unadj
Penalized robust IVW	0.0482464	0.107768	-0.162975	0.259467	0.654378	APM	female	Insomnia	HF	bmi_unadj
MR-Egger	0.264727	0.269645	-0.263767	0.793221	0.326217	APM	female	Insomnia	HF	bmi_unadj
Penalized robust MR-Egger	0.267423	0.16489	-0.0557562	0.590603	0.104841	APM	female	Insomnia	HF	bmi_unadj
MR_PRESSO	0.0497241	0.157504	-0.258985	0.358433	0.760309	APM	female	Insomnia	HF	bmi_unadj
MRConMix	0.058	NA	-0.237	0.363	0.680057	APM	female	Insomnia	HF	bmi_unadj
MRcML	0.0491271	0.137494	-0.220356	0.31861	0.720864	APM	female	Insomnia	HF	bmi_unadj
MR-RAPS	0.048076	0.146885	-0.239819	0.335971	0.743439	APM	female	Insomnia	HF	bmi_unadj
Weighted median	0.0503168	0.178118	-0.298788	0.399422	0.777567	AW	female	Insomnia	HF	bmi_unadj
IVW	0.0496859	0.157514	-0.259036	0.358408	0.752429	AW	female	Insomnia	HF	bmi_unadj
Penalized robust IVW	0.0482182	0.107797	-0.16306	0.259497	0.654654	AW	female	Insomnia	HF	bmi_unadj
MR-Egger	0.264977	0.26981	-0.26384	0.793795	0.326055	AW	female	Insomnia	HF	bmi_unadj
Penalized robust MR-Egger	0.267665	0.164719	-0.0551779	0.590508	0.104166	AW	female	Insomnia	HF	bmi_unadj
MR_PRESSO	0.0496859	0.157514	-0.259041	0.358413	0.7605	AW	female	Insomnia	HF	bmi_unadj
MRConMix	0.058	NA	-0.237	0.364	0.679738	AW	female	Insomnia	HF	bmi_unadj
MRcML	0.0492202	0.137691	-0.220649	0.31909	0.720741	AW	female	Insomnia	HF	bmi_unadj
MR-RAPS	0.0481963	0.147937	-0.24176	0.338153	0.744584	AW	female	Insomnia	HF	bmi_unadj
Weighted median	-0.0323456	0.212275	-0.448396	0.383705	0.87889	raw	male	Insomnia	HF	bmi_unadj
IVW	0.0143513	0.155712	-0.290839	0.319541	0.926566	raw	male	Insomnia	HF	bmi_unadj
Penalized robust IVW	0.00278574	0.194305	-0.378045	0.383617	0.988561	raw	male	Insomnia	HF	bmi_unadj
MR-Egger	-0.165072	0.497571	-1.14029	0.810149	0.740074	raw	male	Insomnia	HF	bmi_unadj
Penalized robust MR-Egger	-0.24335	0.404761	-1.03667	0.549967	0.547695	raw	male	Insomnia	HF	bmi_unadj
MR_PRESSO	0.0143513	0.132942	-0.246215	0.274918	0.914863	raw	male	Insomnia	HF	bmi_unadj
MRConMix	0.096	NA	-0.449	0.475	0.961468	raw	male	Insomnia	HF	bmi_unadj
MRcML	0.0125955	0.158963	-0.298967	0.324158	0.936845	raw	male	Insomnia	HF	bmi_unadj
MR-RAPS	0.00423608	0.16977	-0.328514	0.336986	0.980093	raw	male	Insomnia	HF	bmi_unadj
Weighted median	-0.0403195	0.235141	-0.501187	0.420548	0.863855	meta	male	Insomnia	HF	bmi_unadj
IVW	0.0112478	0.173025	-0.327875	0.350371	0.948169	meta	male	Insomnia	HF	bmi_unadj
Penalized robust IVW	-0.00154159	0.2148	-0.422543	0.419459	0.994274	meta	male	Insomnia	HF	bmi_unadj
MR-Egger	-0.209902	0.528602	-1.24594	0.826139	0.691302	meta	male	Insomnia	HF	bmi_unadj
Penalized robust MR-Egger	-0.303272	0.517199	-1.31696	0.71042	0.557624	meta	male	Insomnia	HF	bmi_unadj
MR_PRESSO	0.0112478	0.14774	-0.278323	0.300818	0.939897	meta	male	Insomnia	HF	bmi_unadj
MRConMix	0.011	NA	-0.49	0.512	0.954552	meta	male	Insomnia	HF	bmi_unadj
MRcML	0.00917364	0.176935	-0.337612	0.35596	0.95865	meta	male	Insomnia	HF	bmi_unadj
MR-RAPS	-0.000353967	0.189871	-0.3725	0.371792	0.998513	meta	male	Insomnia	HF	bmi_unadj
Weighted median	-0.0324487	0.212788	-0.449506	0.384609	0.878798	APM	male	Insomnia	HF	bmi_unadj
IVW	0.014516	0.156105	-0.291445	0.320477	0.925913	APM	male	Insomnia	HF	bmi_unadj
Penalized robust IVW	0.00301851	0.194867	-0.378914	0.384951	0.987641	APM	male	Insomnia	HF	bmi_unadj
MR-Egger	-0.164076	0.498688	-1.14149	0.813334	0.742144	APM	male	Insomnia	HF	bmi_unadj
Penalized robust MR-Egger	-0.242128	0.406487	-1.03883	0.554571	0.551401	APM	male	Insomnia	HF	bmi_unadj
MR_PRESSO	0.014516	0.133277	-0.246708	0.275739	0.914106	APM	male	Insomnia	HF	bmi_unadj
MRConMix	0.096	NA	-0.45	0.476	0.947189	APM	male	Insomnia	HF	bmi_unadj
MRcML	0.0127473	0.159265	-0.299406	0.3249	0.936207	APM	male	Insomnia	HF	bmi_unadj
MR-RAPS	0.00441511	0.169701	-0.3282	0.33703	0.979244	APM	male	Insomnia	HF	bmi_unadj
Weighted median	-0.0324843	0.21333	-0.450604	0.385635	0.878972	AW	male	Insomnia	HF	bmi_unadj
IVW	0.0152988	0.156455	-0.291347	0.321944	0.922104	AW	male	Insomnia	HF	bmi_unadj
Penalized robust IVW	0.00365942	0.195266	-0.379055	0.386374	0.985048	AW	male	Insomnia	HF	bmi_unadj
MR-Egger	-0.156209	0.498974	-1.13418	0.821761	0.754234	AW	male	Insomnia	HF	bmi_unadj
Penalized robust MR-Egger	-0.237205	0.408053	-1.03698	0.562565	0.561033	AW	male	Insomnia	HF	bmi_unadj
MR_PRESSO	0.0152988	0.133572	-0.246503	0.2771	0.909693	AW	male	Insomnia	HF	bmi_unadj
MRConMix	0.096	NA	-0.45	0.478	0.922887	AW	male	Insomnia	HF	bmi_unadj
MRcML	0.0135781	0.159764	-0.299554	0.32671	0.93227	AW	male	Insomnia	HF	bmi_unadj
MR-RAPS	0.00520653	0.170587	-0.329144	0.339557	0.975651	AW	male	Insomnia	HF	bmi_unadj
Weighted median	0.0169383	0.0639711	-0.108443	0.142319	0.791178	raw	female	Insomnia	HTN	bmi_unadj
IVW	-0.0181776	0.0694859	-0.154367	0.118012	0.793629	raw	female	Insomnia	HTN	bmi_unadj
Penalized robust IVW	0.0236079	0.0382946	-0.0514482	0.098664	0.537578	raw	female	Insomnia	HTN	bmi_unadj
MR-Egger	0.0094032	0.123373	-0.232403	0.25121	0.939246	raw	female	Insomnia	HTN	bmi_unadj
Penalized robust MR-Egger	0.0195979	0.0883944	-0.153652	0.192848	0.82454	raw	female	Insomnia	HTN	bmi_unadj
MR_PRESSO	0.0448581	0.0599718	-0.0726866	0.162403	0.478839	raw	female	Insomnia	HTN	bmi_unadj
MRConMix	0.041	NA	-0.082	0.14	0.435149	raw	female	Insomnia	HTN	bmi_unadj
MRcML	0.00314174	0.0595391	-0.113553	0.119836	0.957917	raw	female	Insomnia	HTN	bmi_unadj
MR-RAPS	0.0112226	0.0574401	-0.10136	0.123805	0.845096	raw	female	Insomnia	HTN	bmi_unadj
Weighted median	-0.237072	0.265045	-0.756551	0.282406	0.371075	meta	female	Insomnia	HTN	bmi_unadj
IVW	-0.0726284	0.266406	-0.594775	0.449518	0.785143	meta	female	Insomnia	HTN	bmi_unadj
Penalized robust IVW	0.0159295	0.36444	-0.69836	0.730219	0.965136	meta	female	Insomnia	HTN	bmi_unadj
MR-Egger	0.0926577	0.621169	-1.12481	1.31013	0.881422	meta	female	Insomnia	HTN	bmi_unadj
Penalized robust MR-Egger	-0.0410528	0.777595	-1.56511	1.483	0.957896	meta	female	Insomnia	HTN	bmi_unadj
MR_PRESSO	-0.366618	0.249993	-0.856604	0.123368	0.18594	meta	female	Insomnia	HTN	bmi_unadj
MRConMix	-0.212	NA	-0.811	1.222	0.326728	meta	female	Insomnia	HTN	bmi_unadj
MRcML	-0.0441572	0.21438	-0.464333	0.376019	0.836809	meta	female	Insomnia	HTN	bmi_unadj
MR-RAPS	-0.100296	0.25498	-0.600057	0.399466	0.694064	meta	female	Insomnia	HTN	bmi_unadj
Weighted median	0.0177104	0.0663652	-0.112363	0.147784	0.789575	APM	female	Insomnia	HTN	bmi_unadj
IVW	-0.0180123	0.0720416	-0.159211	0.123187	0.802567	APM	female	Insomnia	HTN	bmi_unadj
Penalized robust IVW	0.0249186	0.0401856	-0.0538438	0.103681	0.5352	APM	female	Insomnia	HTN	bmi_unadj
MR-Egger	0.0128727	0.129599	-0.241137	0.266882	0.920879	APM	female	Insomnia	HTN	bmi_unadj
Penalized robust MR-Egger	0.0232169	0.0916715	-0.156456	0.20289	0.800066	APM	female	Insomnia	HTN	bmi_unadj
MR_PRESSO	0.0468687	0.0620109	-0.0746726	0.16841	0.474421	APM	female	Insomnia	HTN	bmi_unadj
MRConMix	0.042	NA	-0.091	0.145	0.437089	APM	female	Insomnia	HTN	bmi_unadj
MRcML	0.00346355	0.0589967	-0.112168	0.119095	0.953185	APM	female	Insomnia	HTN	bmi_unadj
MR-RAPS	0.00985169	0.0537555	-0.095509	0.115212	0.854587	APM	female	Insomnia	HTN	bmi_unadj
Weighted median	0.0177179	0.0667781	-0.113165	0.148601	0.790759	AW	female	Insomnia	HTN	bmi_unadj
IVW	-0.0179651	0.0720472	-0.159175	0.123245	0.803088	AW	female	Insomnia	HTN	bmi_unadj
Penalized robust IVW	0.0249574	0.0402136	-0.0538597	0.103775	0.534848	AW	female	Insomnia	HTN	bmi_unadj
MR-Egger	0.0130462	0.129678	-0.241118	0.267211	0.919864	AW	female	Insomnia	HTN	bmi_unadj
Penalized robust MR-Egger	0.0233718	0.0915886	-0.156138	0.202882	0.798582	AW	female	Insomnia	HTN	bmi_unadj
MR_PRESSO	0.0469106	0.062007	-0.0746231	0.168444	0.474015	AW	female	Insomnia	HTN	bmi_unadj
MRConMix	0.042	NA	-0.091	0.145	0.437003	AW	female	Insomnia	HTN	bmi_unadj
MRcML	0.00340241	0.0592544	-0.112734	0.119539	0.95421	AW	female	Insomnia	HTN	bmi_unadj
MR-RAPS	0.00994041	0.0540478	-0.0959932	0.115874	0.854077	AW	female	Insomnia	HTN	bmi_unadj
Weighted median	0.00780288	0.0990484	-0.186328	0.201934	0.937209	raw	male	Insomnia	HTN	bmi_unadj
IVW	-0.0125733	0.0701763	-0.150116	0.12497	0.857807	raw	male	Insomnia	HTN	bmi_unadj
Penalized robust IVW	-0.028914	0.0711373	-0.168341	0.110512	0.684409	raw	male	Insomnia	HTN	bmi_unadj
MR-Egger	-0.0405069	0.225322	-0.482131	0.401117	0.857331	raw	male	Insomnia	HTN	bmi_unadj
Penalized robust MR-Egger	0.00251508	0.231126	-0.450484	0.455514	0.991318	raw	male	Insomnia	HTN	bmi_unadj
MR_PRESSO	-0.0125733	0.0663653	-0.142649	0.117503	0.851207	raw	male	Insomnia	HTN	bmi_unadj
MRConMix	-0.117	NA	-0.365	0.099	0.28674	raw	male	Insomnia	HTN	bmi_unadj
MRcML	-0.0136793	0.0718466	-0.154496	0.127138	0.848999	raw	male	Insomnia	HTN	bmi_unadj
MR-RAPS	-0.0291599	0.0761496	-0.178413	0.120093	0.701773	raw	male	Insomnia	HTN	bmi_unadj
Weighted median	0.00872738	0.109777	-0.206432	0.223887	0.936634	meta	male	Insomnia	HTN	bmi_unadj
IVW	-0.0122074	0.077999	-0.165083	0.140668	0.875633	meta	male	Insomnia	HTN	bmi_unadj
Penalized robust IVW	-0.0306187	0.0797139	-0.186855	0.125618	0.700899	meta	male	Insomnia	HTN	bmi_unadj
MR-Egger	-0.0249307	0.239281	-0.493912	0.444051	0.917018	meta	male	Insomnia	HTN	bmi_unadj
Penalized robust MR-Egger	0.0089697	0.208596	-0.39987	0.41781	0.965701	meta	male	Insomnia	HTN	bmi_unadj
MR_PRESSO	-0.0122074	0.0737753	-0.156807	0.132392	0.869856	meta	male	Insomnia	HTN	bmi_unadj
MRConMix	-0.13	NA	-0.401	0.113	0.303254	meta	male	Insomnia	HTN	bmi_unadj
MRcML	-0.0134003	0.0800301	-0.170256	0.143456	0.867023	meta	male	Insomnia	HTN	bmi_unadj
MR-RAPS	-0.030774	0.0851405	-0.197649	0.136101	0.717763	meta	male	Insomnia	HTN	bmi_unadj
Weighted median	0.00775022	0.0992483	-0.186773	0.202273	0.937757	APM	male	Insomnia	HTN	bmi_unadj
IVW	-0.0126726	0.0703539	-0.150564	0.125218	0.857053	APM	male	Insomnia	HTN	bmi_unadj
Penalized robust IVW	-0.0290447	0.0712503	-0.168693	0.110603	0.683536	APM	male	Insomnia	HTN	bmi_unadj
MR-Egger	-0.0412839	0.225825	-0.483892	0.401325	0.854944	APM	male	Insomnia	HTN	bmi_unadj
Penalized robust MR-Egger	0.00185676	0.231236	-0.451357	0.455071	0.993593	APM	male	Insomnia	HTN	bmi_unadj
MR_PRESSO	-0.0126726	0.0665327	-0.143077	0.117732	0.850419	APM	male	Insomnia	HTN	bmi_unadj
MRConMix	-0.117	NA	-0.365	0.099	0.286866	APM	male	Insomnia	HTN	bmi_unadj
MRcML	-0.0137617	0.0719694	-0.154819	0.127296	0.848356	APM	male	Insomnia	HTN	bmi_unadj
MR-RAPS	-0.0292443	0.0761369	-0.178473	0.119984	0.700903	APM	male	Insomnia	HTN	bmi_unadj
Weighted median	0.00759302	0.0994811	-0.187386	0.202572	0.93916	AW	male	Insomnia	HTN	bmi_unadj
IVW	-0.0127604	0.0705111	-0.15096	0.125439	0.856391	AW	male	Insomnia	HTN	bmi_unadj
Penalized robust IVW	-0.0291792	0.0713726	-0.169067	0.110709	0.682665	AW	male	Insomnia	HTN	bmi_unadj
MR-Egger	-0.0418654	0.225953	-0.484726	0.400995	0.853007	AW	male	Insomnia	HTN	bmi_unadj
Penalized robust MR-Egger	0.0010854	0.231319	-0.452291	0.454461	0.996256	AW	male	Insomnia	HTN	bmi_unadj
MR_PRESSO	-0.0127604	0.066681	-0.143455	0.117934	0.849726	AW	male	Insomnia	HTN	bmi_unadj
MRConMix	-0.117	NA	-0.365	0.099	0.28634	AW	male	Insomnia	HTN	bmi_unadj
MRcML	-0.0138892	0.0722178	-0.155434	0.127655	0.847489	AW	male	Insomnia	HTN	bmi_unadj
MR-RAPS	-0.0294569	0.0765067	-0.17941	0.120496	0.70022	AW	male	Insomnia	HTN	bmi_unadj
Weighted median	0.0789162	0.141618	-0.198649	0.356481	0.577358	raw	female	Insomnia	T2DM	bmi_unadj
IVW	0.0234272	0.104744	-0.181868	0.228722	0.823021	raw	female	Insomnia	T2DM	bmi_unadj
Penalized robust IVW	0.0356394	0.13147	-0.222037	0.293316	0.786326	raw	female	Insomnia	T2DM	bmi_unadj
MR-Egger	0.153689	0.175918	-0.191105	0.498482	0.382316	raw	female	Insomnia	T2DM	bmi_unadj
Penalized robust MR-Egger	0.155769	0.129141	-0.097343	0.408881	0.227744	raw	female	Insomnia	T2DM	bmi_unadj
MR_PRESSO	0.0234272	0.101575	-0.17566	0.222514	0.823384	raw	female	Insomnia	T2DM	bmi_unadj
MRConMix	0.051	NA	-0.189	0.393	0.628755	raw	female	Insomnia	T2DM	bmi_unadj
MRcML	0.0259821	0.1085	-0.186673	0.238637	0.810743	raw	female	Insomnia	T2DM	bmi_unadj
MR-RAPS	0.0401588	0.118723	-0.192539	0.272856	0.735171	raw	female	Insomnia	T2DM	bmi_unadj
Weighted median	-0.229682	0.534451	-1.27719	0.817824	0.667376	meta	female	Insomnia	T2DM	bmi_unadj
IVW	-0.31688	0.396751	-1.0945	0.460737	0.424471	meta	female	Insomnia	T2DM	bmi_unadj
Penalized robust IVW	-0.296778	0.419999	-1.11996	0.526405	0.479805	meta	female	Insomnia	T2DM	bmi_unadj
MR-Egger	-0.88677	0.864474	-2.58111	0.807569	0.30499	meta	female	Insomnia	T2DM	bmi_unadj
Penalized robust MR-Egger	-0.880203	0.804536	-2.45707	0.696659	0.273933	meta	female	Insomnia	T2DM	bmi_unadj
MR_PRESSO	-0.31688	0.369409	-1.04092	0.407161	0.415958	meta	female	Insomnia	T2DM	bmi_unadj
MRConMix	-0.317	NA	-1.233	0.892	0.424471	meta	female	Insomnia	T2DM	bmi_unadj
MRcML	-0.33695	0.421084	-1.16226	0.488361	0.423598	meta	female	Insomnia	T2DM	bmi_unadj
MR-RAPS	-0.322359	0.460623	-1.22518	0.580461	0.484032	meta	female	Insomnia	T2DM	bmi_unadj
Weighted median	0.0859512	0.146888	-0.201944	0.373846	0.558448	APM	female	Insomnia	T2DM	bmi_unadj
IVW	0.0234075	0.108534	-0.189314	0.236129	0.829244	APM	female	Insomnia	T2DM	bmi_unadj
Penalized robust IVW	0.0365883	0.138242	-0.234361	0.307538	0.791265	APM	female	Insomnia	T2DM	bmi_unadj
MR-Egger	0.161963	0.184854	-0.200344	0.52427	0.380938	APM	female	Insomnia	T2DM	bmi_unadj
Penalized robust MR-Egger	0.164504	0.13404	-0.0982099	0.427218	0.21972	APM	female	Insomnia	T2DM	bmi_unadj
MR_PRESSO	0.0234075	0.105274	-0.18293	0.229745	0.829615	APM	female	Insomnia	T2DM	bmi_unadj
MRConMix	0.054	NA	-0.261	0.418	0.623504	APM	female	Insomnia	T2DM	bmi_unadj
MRcML	0.0252962	0.110647	-0.191568	0.242161	0.819164	APM	female	Insomnia	T2DM	bmi_unadj
MR-RAPS	0.0353433	0.117569	-0.195092	0.265779	0.763706	APM	female	Insomnia	T2DM	bmi_unadj
Weighted median	0.0860618	0.147438	-0.202911	0.375034	0.559411	AW	female	Insomnia	T2DM	bmi_unadj
IVW	0.0233674	0.108539	-0.189366	0.2361	0.829541	AW	female	Insomnia	T2DM	bmi_unadj
Penalized robust IVW	0.0365782	0.138387	-0.234655	0.307811	0.791534	AW	female	Insomnia	T2DM	bmi_unadj
MR-Egger	0.162071	0.184972	-0.200468	0.524609	0.380926	AW	female	Insomnia	T2DM	bmi_unadj
Penalized robust MR-Egger	0.164624	0.134009	-0.0980282	0.427276	0.219275	AW	female	Insomnia	T2DM	bmi_unadj
MR_PRESSO	0.0233674	0.105281	-0.182983	0.229718	0.829912	AW	female	Insomnia	T2DM	bmi_unadj
MRConMix	0.054	NA	-0.265	0.418	0.623284	AW	female	Insomnia	T2DM	bmi_unadj
MRcML	0.0253535	0.110863	-0.191934	0.242641	0.819108	AW	female	Insomnia	T2DM	bmi_unadj
MR-RAPS	0.0354687	0.118336	-0.196471	0.267408	0.764385	AW	female	Insomnia	T2DM	bmi_unadj
Weighted median	0.14677	0.173401	-0.19309	0.48663	0.397319	raw	male	Insomnia	T2DM	bmi_unadj
IVW	0.134227	0.1311	-0.122725	0.391179	0.305908	raw	male	Insomnia	T2DM	bmi_unadj
Penalized robust IVW	0.100891	0.128385	-0.150738	0.352521	0.431956	raw	male	Insomnia	T2DM	bmi_unadj
MR-Egger	0.291477	0.42486	-0.541232	1.12419	0.492678	raw	male	Insomnia	T2DM	bmi_unadj
Penalized robust MR-Egger	-0.13017	0.53175	-1.17238	0.912042	0.806616	raw	male	Insomnia	T2DM	bmi_unadj
MR_PRESSO	0.134227	0.101721	-0.0651461	0.333599	0.198484	raw	male	Insomnia	T2DM	bmi_unadj
MRConMix	0.171	NA	-0.211	0.485	0.345115	raw	male	Insomnia	T2DM	bmi_unadj
MRcML	0.1365	0.133392	-0.124944	0.397944	0.306169	raw	male	Insomnia	T2DM	bmi_unadj
MR-RAPS	0.120372	0.143465	-0.160819	0.401563	0.40145	raw	male	Insomnia	T2DM	bmi_unadj
Weighted median	0.118662	0.192703	-0.259029	0.496354	0.538041	meta	male	Insomnia	T2DM	bmi_unadj
IVW	0.132046	0.145659	-0.15344	0.417531	0.364648	meta	male	Insomnia	T2DM	bmi_unadj
Penalized robust IVW	0.096312	0.141212	-0.180459	0.373083	0.495215	meta	male	Insomnia	T2DM	bmi_unadj
MR-Egger	0.13726	0.450157	-0.745032	1.01955	0.76043	meta	male	Insomnia	T2DM	bmi_unadj
Penalized robust MR-Egger	-0.271279	0.439506	-1.13269	0.590136	0.537079	meta	male	Insomnia	T2DM	bmi_unadj
MR_PRESSO	0.132046	0.113831	-0.0910629	0.355155	0.256584	meta	male	Insomnia	T2DM	bmi_unadj
MRConMix	0.182	NA	-0.263	0.523	0.440768	meta	male	Insomnia	T2DM	bmi_unadj
MRcML	0.134494	0.148419	-0.156403	0.42539	0.364844	meta	male	Insomnia	T2DM	bmi_unadj
MR-RAPS	0.116761	0.160428	-0.197679	0.4312	0.466733	meta	male	Insomnia	T2DM	bmi_unadj
Weighted median	0.146897	0.173766	-0.193677	0.487471	0.397902	APM	male	Insomnia	T2DM	bmi_unadj
IVW	0.134451	0.131432	-0.123151	0.392053	0.306322	APM	male	Insomnia	T2DM	bmi_unadj
Penalized robust IVW	0.101071	0.128699	-0.151174	0.353317	0.432259	APM	male	Insomnia	T2DM	bmi_unadj
MR-Egger	0.290857	0.425798	-0.543692	1.12541	0.494552	APM	male	Insomnia	T2DM	bmi_unadj
Penalized robust MR-Egger	-0.131135	0.532872	-1.17555	0.913275	0.805611	APM	male	Insomnia	T2DM	bmi_unadj
MR_PRESSO	0.134451	0.101984	-0.0654374	0.33434	0.198881	APM	male	Insomnia	T2DM	bmi_unadj
MRConMix	0.171	NA	-0.212	0.486	0.345418	APM	male	Insomnia	T2DM	bmi_unadj
MRcML	0.136565	0.13363	-0.125346	0.398475	0.3068	APM	male	Insomnia	T2DM	bmi_unadj
MR-RAPS	0.12044	0.143384	-0.160593	0.401472	0.400918	APM	male	Insomnia	T2DM	bmi_unadj
Weighted median	0.147603	0.174237	-0.193895	0.4891	0.396918	AW	male	Insomnia	T2DM	bmi_unadj
IVW	0.134862	0.131729	-0.123322	0.393046	0.305938	AW	male	Insomnia	T2DM	bmi_unadj
Penalized robust IVW	0.10133	0.128966	-0.15144	0.3541	0.432039	AW	male	Insomnia	T2DM	bmi_unadj
MR-Egger	0.291873	0.426062	-0.543193	1.12694	0.493314	AW	male	Insomnia	T2DM	bmi_unadj
Penalized robust MR-Egger	-0.132362	0.536547	-1.18397	0.919251	0.805147	AW	male	Insomnia	T2DM	bmi_unadj
MR_PRESSO	0.134862	0.102209	-0.0654678	0.335192	0.198513	AW	male	Insomnia	T2DM	bmi_unadj
MRConMix	0.171	NA	-0.213	0.487	0.344835	AW	male	Insomnia	T2DM	bmi_unadj
MRcML	0.137149	0.134027	-0.125539	0.399837	0.306169	AW	male	Insomnia	T2DM	bmi_unadj
MR-RAPS	0.120917	0.144193	-0.161702	0.403535	0.401707	AW	male	Insomnia	T2DM	bmi_unadj

### Sheet: Insomnia_bmi_adj
Method	Estimate	se	CI_L	CI_U	Pvalue	exp_GWAS	sex	exposure	outcome	type
Weighted median	0.210694	0.134909	-0.0537222	0.475109	0.118347	raw	female	Insomnia	AF	bmi_adj
IVW	0.101305	0.102807	-0.100193	0.302803	0.324433	raw	female	Insomnia	AF	bmi_adj
Penalized robust IVW	0.109502	0.124996	-0.135487	0.354491	0.381008	raw	female	Insomnia	AF	bmi_adj
MR-Egger	0.0321803	0.1842	-0.328846	0.393207	0.861313	raw	female	Insomnia	AF	bmi_adj
Penalized robust MR-Egger	0.0357609	0.255203	-0.464428	0.53595	0.888559	raw	female	Insomnia	AF	bmi_adj
MR_PRESSO	0.101305	0.102807	-0.100197	0.302807	0.350181	raw	female	Insomnia	AF	bmi_adj
MRConMix	0.313	NA	-0.107	0.539	0.125477	raw	female	Insomnia	AF	bmi_adj
MRcML	0.109681	0.0974578	-0.0813325	0.300695	0.26041	raw	female	Insomnia	AF	bmi_adj
MR-RAPS	0.0646911	0.146756	-0.222951	0.352333	0.659353	raw	female	Insomnia	AF	bmi_adj
Weighted median	-0.169722	0.535119	-1.21854	0.879092	0.751117	meta	female	Insomnia	AF	bmi_adj
IVW	0.100396	0.471363	-0.823458	1.02425	0.831333	meta	female	Insomnia	AF	bmi_adj
Penalized robust IVW	0.0954602	0.45563	-0.797559	0.988479	0.834048	meta	female	Insomnia	AF	bmi_adj
MR-Egger	-1.31937	0.83092	-2.94795	0.3092	0.112321	meta	female	Insomnia	AF	bmi_adj
Penalized robust MR-Egger	-1.35452	0.569959	-2.47162	-0.237426	0.0174763	meta	female	Insomnia	AF	bmi_adj
MR_PRESSO	0.100396	0.471363	-0.823475	1.02427	0.83608	meta	female	Insomnia	AF	bmi_adj
MRConMix	0.07	NA	-0.767	0.895	0.854066	meta	female	Insomnia	AF	bmi_adj
MRcML	0.118057	0.436105	-0.736693	0.972808	0.786615	meta	female	Insomnia	AF	bmi_adj
MR-RAPS	-0.0745487	0.725472	-1.49647	1.34738	0.918154	meta	female	Insomnia	AF	bmi_adj
Weighted median	0.219185	0.140125	-0.0554544	0.493824	0.117768	APM	female	Insomnia	AF	bmi_adj
IVW	0.104417	0.106915	-0.105132	0.313966	0.328749	APM	female	Insomnia	AF	bmi_adj
Penalized robust IVW	0.112572	0.129069	-0.140398	0.365542	0.383107	APM	female	Insomnia	AF	bmi_adj
MR-Egger	0.0305689	0.192392	-0.346512	0.40765	0.873757	APM	female	Insomnia	AF	bmi_adj
Penalized robust MR-Egger	0.0333101	0.25984	-0.475966	0.542587	0.897995	APM	female	Insomnia	AF	bmi_adj
MR_PRESSO	0.104417	0.106915	-0.105136	0.31397	0.354268	APM	female	Insomnia	AF	bmi_adj
MRConMix	0.325	NA	-0.112	0.56	0.127415	APM	female	Insomnia	AF	bmi_adj
MRcML	0.11077	0.100109	-0.0854412	0.306981	0.268516	APM	female	Insomnia	AF	bmi_adj
MR-RAPS	0.0557979	0.162173	-0.262062	0.373658	0.730799	APM	female	Insomnia	AF	bmi_adj
Weighted median	0.219184	0.140601	-0.056389	0.494758	0.119018	AW	female	Insomnia	AF	bmi_adj
IVW	0.104341	0.106955	-0.105287	0.313968	0.329284	AW	female	Insomnia	AF	bmi_adj
Penalized robust IVW	0.11247	0.129065	-0.140492	0.365432	0.383522	AW	female	Insomnia	AF	bmi_adj
MR-Egger	0.0303052	0.192361	-0.346716	0.407326	0.874817	AW	female	Insomnia	AF	bmi_adj
Penalized robust MR-Egger	0.0329737	0.259505	-0.475647	0.541595	0.89889	AW	female	Insomnia	AF	bmi_adj
MR_PRESSO	0.104341	0.106955	-0.105291	0.313972	0.354775	AW	female	Insomnia	AF	bmi_adj
MRConMix	0.325	NA	-0.113	0.56	0.128542	AW	female	Insomnia	AF	bmi_adj
MRcML	0.111657	0.100701	-0.0857136	0.309028	0.267518	AW	female	Insomnia	AF	bmi_adj
MR-RAPS	0.0557863	0.163675	-0.265017	0.37659	0.733228	AW	female	Insomnia	AF	bmi_adj
Weighted median	-0.236015	0.162808	-0.555114	0.0830831	0.147156	raw	male	Insomnia	AF	bmi_adj
IVW	-0.135056	0.118023	-0.366377	0.0962653	0.252492	raw	male	Insomnia	AF	bmi_adj
Penalized robust IVW	-0.162673	0.109834	-0.377944	0.0525966	0.138583	raw	male	Insomnia	AF	bmi_adj
MR-Egger	-0.242887	0.3819	-0.991396	0.505623	0.524779	raw	male	Insomnia	AF	bmi_adj
Penalized robust MR-Egger	-0.249884	0.26755	-0.774272	0.274504	0.350318	raw	male	Insomnia	AF	bmi_adj
MR_PRESSO	-0.135056	0.112236	-0.355039	0.0849274	0.240125	raw	male	Insomnia	AF	bmi_adj
MRConMix	-0.327	NA	-0.727	0.134	0.125757	raw	male	Insomnia	AF	bmi_adj
MRcML	-0.14331	0.12123	-0.380917	0.0942966	0.237153	raw	male	Insomnia	AF	bmi_adj
MR-RAPS	-0.166479	0.128228	-0.417807	0.0848484	0.194183	raw	male	Insomnia	AF	bmi_adj
Weighted median	-0.28009	0.178982	-0.630888	0.0707081	0.117605	meta	male	Insomnia	AF	bmi_adj
IVW	-0.143076	0.129534	-0.396959	0.110806	0.269358	meta	male	Insomnia	AF	bmi_adj
Penalized robust IVW	-0.181753	0.120663	-0.418249	0.0547432	0.131996	meta	male	Insomnia	AF	bmi_adj
MR-Egger	-0.186992	0.380111	-0.931996	0.558011	0.622761	meta	male	Insomnia	AF	bmi_adj
Penalized robust MR-Egger	-0.226772	0.271822	-0.759534	0.30599	0.404132	meta	male	Insomnia	AF	bmi_adj
MR_PRESSO	-0.143076	0.123427	-0.384993	0.0988398	0.257326	meta	male	Insomnia	AF	bmi_adj
MRConMix	-0.363	NA	-0.816	0.133	0.111517	meta	male	Insomnia	AF	bmi_adj
MRcML	-0.15304	0.133524	-0.414742	0.108661	0.251727	meta	male	Insomnia	AF	bmi_adj
MR-RAPS	-0.182548	0.141357	-0.459608	0.0945124	0.196567	meta	male	Insomnia	AF	bmi_adj
Weighted median	-0.237316	0.163178	-0.557138	0.0825061	0.145851	APM	male	Insomnia	AF	bmi_adj
IVW	-0.135364	0.118317	-0.367262	0.096533	0.25259	APM	male	Insomnia	AF	bmi_adj
Penalized robust IVW	-0.163263	0.110127	-0.379109	0.0525827	0.138209	APM	male	Insomnia	AF	bmi_adj
MR-Egger	-0.243307	0.382965	-0.993904	0.50729	0.525217	APM	male	Insomnia	AF	bmi_adj
Penalized robust MR-Egger	-0.251487	0.268393	-0.777526	0.274553	0.348753	APM	male	Insomnia	AF	bmi_adj
MR_PRESSO	-0.135364	0.112517	-0.355898	0.0851695	0.240225	APM	male	Insomnia	AF	bmi_adj
MRConMix	-0.328	NA	-0.729	0.133	0.124822	APM	male	Insomnia	AF	bmi_adj
MRcML	-0.143312	0.121385	-0.381222	0.0945975	0.237744	APM	male	Insomnia	AF	bmi_adj
MR-RAPS	-0.16667	0.128211	-0.417963	0.0846243	0.193614	APM	male	Insomnia	AF	bmi_adj
Weighted median	-0.237526	0.163575	-0.558128	0.0830757	0.146477	AW	male	Insomnia	AF	bmi_adj
IVW	-0.135104	0.118536	-0.367431	0.0972224	0.254381	AW	male	Insomnia	AF	bmi_adj
Penalized robust IVW	-0.16356	0.110464	-0.380066	0.0529464	0.138698	AW	male	Insomnia	AF	bmi_adj
MR-Egger	-0.239212	0.384549	-0.992914	0.514489	0.533903	AW	male	Insomnia	AF	bmi_adj
Penalized robust MR-Egger	-0.250218	0.268839	-0.777133	0.276697	0.35199	AW	male	Insomnia	AF	bmi_adj
MR_PRESSO	-0.135104	0.11275	-0.356095	0.0858859	0.242051	AW	male	Insomnia	AF	bmi_adj
MRConMix	-0.329	NA	-0.732	0.132	0.123375	AW	male	Insomnia	AF	bmi_adj
MRcML	-0.143431	0.121789	-0.382132	0.0952702	0.238914	AW	male	Insomnia	AF	bmi_adj
MR-RAPS	-0.167204	0.12883	-0.41971	0.0853027	0.194334	AW	male	Insomnia	AF	bmi_adj
Weighted median	-0.0673348	0.1733	-0.406997	0.272327	0.697613	raw	female	Insomnia	CAD	bmi_adj
IVW	-0.0436094	0.148521	-0.334704	0.247486	0.769044	raw	female	Insomnia	CAD	bmi_adj
Penalized robust IVW	0.0748468	0.124522	-0.169211	0.318905	0.54779	raw	female	Insomnia	CAD	bmi_adj
MR-Egger	0.0598141	0.267568	-0.464609	0.584237	0.823109	raw	female	Insomnia	CAD	bmi_adj
Penalized robust MR-Egger	0.00567103	0.166835	-0.32132	0.332662	0.972884	raw	female	Insomnia	CAD	bmi_adj
MR_PRESSO	-0.0436094	0.148521	-0.33471	0.247491	0.775703	raw	female	Insomnia	CAD	bmi_adj
MRConMix	0.115	NA	-0.277	0.554	0.501622	raw	female	Insomnia	CAD	bmi_adj
MRcML	0.0117152	0.152111	-0.286417	0.309847	0.93861	raw	female	Insomnia	CAD	bmi_adj
MR-RAPS	0.0454669	0.133696	-0.216578	0.307512	0.733799	raw	female	Insomnia	CAD	bmi_adj
Weighted median	0.238007	0.668669	-1.07256	1.54857	0.721884	meta	female	Insomnia	CAD	bmi_adj
IVW	-0.226881	0.637668	-1.47669	1.02292	0.721991	meta	female	Insomnia	CAD	bmi_adj
Penalized robust IVW	0.137383	0.251847	-0.356227	0.630994	0.585407	meta	female	Insomnia	CAD	bmi_adj
MR-Egger	0.266464	1.34728	-2.37416	2.90709	0.843218	meta	female	Insomnia	CAD	bmi_adj
Penalized robust MR-Egger	-0.94503	0.530315	-1.98443	0.0943679	0.0747464	meta	female	Insomnia	CAD	bmi_adj
MR_PRESSO	-0.226881	0.637668	-1.47671	1.02295	0.730189	meta	female	Insomnia	CAD	bmi_adj
MRConMix	0.159	NA	-0.936	1.313	0.776065	meta	female	Insomnia	CAD	bmi_adj
MRcML	-0.106516	0.624244	-1.33001	1.11698	0.864513	meta	female	Insomnia	CAD	bmi_adj
MR-RAPS	0.0618507	0.603441	-1.12089	1.24459	0.918362	meta	female	Insomnia	CAD	bmi_adj
Weighted median	-0.0700006	0.180063	-0.422917	0.282916	0.697456	APM	female	Insomnia	CAD	bmi_adj
IVW	-0.0442118	0.15434	-0.346713	0.258289	0.774528	APM	female	Insomnia	CAD	bmi_adj
Penalized robust IVW	0.0785304	0.129288	-0.17487	0.33193	0.543581	APM	female	Insomnia	CAD	bmi_adj
MR-Egger	0.0665962	0.279314	-0.480849	0.614041	0.811549	APM	female	Insomnia	CAD	bmi_adj
Penalized robust MR-Egger	0.00674554	0.178503	-0.343113	0.356604	0.969855	APM	female	Insomnia	CAD	bmi_adj
MR_PRESSO	-0.0442118	0.15434	-0.346719	0.258295	0.781013	APM	female	Insomnia	CAD	bmi_adj
MRConMix	0.12	NA	-0.287	0.577	0.497709	APM	female	Insomnia	CAD	bmi_adj
MRcML	0.0134218	0.157884	-0.296026	0.32287	0.932253	APM	female	Insomnia	CAD	bmi_adj
MR-RAPS	0.0406701	0.140259	-0.234237	0.315577	0.771843	APM	female	Insomnia	CAD	bmi_adj
Weighted median	-0.0700184	0.181082	-0.424933	0.284896	0.699003	AW	female	Insomnia	CAD	bmi_adj
IVW	-0.0442293	0.154382	-0.346812	0.258353	0.7745	AW	female	Insomnia	CAD	bmi_adj
Penalized robust IVW	0.078544	0.129347	-0.174972	0.33206	0.543695	AW	female	Insomnia	CAD	bmi_adj
MR-Egger	0.0664936	0.279267	-0.48086	0.613847	0.811803	AW	female	Insomnia	CAD	bmi_adj
Penalized robust MR-Egger	0.0068149	0.178302	-0.342651	0.356281	0.969511	AW	female	Insomnia	CAD	bmi_adj
MR_PRESSO	-0.0442293	0.154382	-0.346817	0.258359	0.780986	AW	female	Insomnia	CAD	bmi_adj
MRConMix	0.12	NA	-0.287	0.577	0.49772	AW	female	Insomnia	CAD	bmi_adj
MRcML	0.0132326	0.158603	-0.297624	0.324089	0.933508	AW	female	Insomnia	CAD	bmi_adj
MR-RAPS	0.0400888	0.141691	-0.237625	0.317803	0.777229	AW	female	Insomnia	CAD	bmi_adj
Weighted median	-0.278328	0.187259	-0.645349	0.0886922	0.137192	raw	male	Insomnia	CAD	bmi_adj
IVW	-0.188615	0.134349	-0.451935	0.0747052	0.160345	raw	male	Insomnia	CAD	bmi_adj
Penalized robust IVW	-0.221001	0.149868	-0.514738	0.0727356	0.140311	raw	male	Insomnia	CAD	bmi_adj
MR-Egger	-0.396105	0.437606	-1.2538	0.461586	0.365378	raw	male	Insomnia	CAD	bmi_adj
Penalized robust MR-Egger	-0.308642	0.39948	-1.09161	0.474324	0.439754	raw	male	Insomnia	CAD	bmi_adj
MR_PRESSO	-0.188615	0.120258	-0.42432	0.04709	0.129354	raw	male	Insomnia	CAD	bmi_adj
MRConMix	-0.477	NA	-0.832	-0.076	0.0282887	raw	male	Insomnia	CAD	bmi_adj
MRcML	-0.197191	0.137446	-0.46658	0.0721974	0.151377	raw	male	Insomnia	CAD	bmi_adj
MR-RAPS	-0.222002	0.146326	-0.508801	0.0647973	0.129223	raw	male	Insomnia	CAD	bmi_adj
Weighted median	-0.299382	0.205261	-0.701686	0.102921	0.14469	meta	male	Insomnia	CAD	bmi_adj
IVW	-0.209398	0.147465	-0.498425	0.0796284	0.155612	meta	male	Insomnia	CAD	bmi_adj
Penalized robust IVW	-0.236545	0.152212	-0.534875	0.0617849	0.120172	meta	male	Insomnia	CAD	bmi_adj
MR-Egger	-0.394042	0.435181	-1.24698	0.458898	0.365219	meta	male	Insomnia	CAD	bmi_adj
Penalized robust MR-Egger	-0.289266	0.437975	-1.14768	0.56915	0.508957	meta	male	Insomnia	CAD	bmi_adj
MR_PRESSO	-0.209398	0.131848	-0.467821	0.0490241	0.124815	meta	male	Insomnia	CAD	bmi_adj
MRConMix	-0.477	NA	-0.891	-0.018	0.0431317	meta	male	Insomnia	CAD	bmi_adj
MRcML	-0.219152	0.150972	-0.515052	0.0767474	0.146611	meta	male	Insomnia	CAD	bmi_adj
MR-RAPS	-0.241074	0.161342	-0.557305	0.0751562	0.135128	meta	male	Insomnia	CAD	bmi_adj
Weighted median	-0.278671	0.187652	-0.646461	0.0891201	0.137533	APM	male	Insomnia	CAD	bmi_adj
IVW	-0.188774	0.134684	-0.45275	0.0752017	0.161033	APM	male	Insomnia	CAD	bmi_adj
Penalized robust IVW	-0.221234	0.150335	-0.515885	0.0734168	0.141127	APM	male	Insomnia	CAD	bmi_adj
MR-Egger	-0.393958	0.438809	-1.25401	0.466092	0.369298	APM	male	Insomnia	CAD	bmi_adj
Penalized robust MR-Egger	-0.306304	0.399436	-1.08918	0.476577	0.443177	APM	male	Insomnia	CAD	bmi_adj
MR_PRESSO	-0.188774	0.120577	-0.425104	0.047556	0.130015	APM	male	Insomnia	CAD	bmi_adj
MRConMix	-0.478	NA	-0.834	-0.076	0.028407	APM	male	Insomnia	CAD	bmi_adj
MRcML	-0.197128	0.13769	-0.466997	0.0727399	0.152236	APM	male	Insomnia	CAD	bmi_adj
MR-RAPS	-0.22194	0.146199	-0.50849	0.0646101	0.128998	APM	male	Insomnia	CAD	bmi_adj
Weighted median	-0.278964	0.188198	-0.647826	0.0898981	0.138264	AW	male	Insomnia	CAD	bmi_adj
IVW	-0.188597	0.134932	-0.453059	0.0758657	0.162199	AW	male	Insomnia	CAD	bmi_adj
Penalized robust IVW	-0.221353	0.151503	-0.518293	0.075588	0.144003	AW	male	Insomnia	CAD	bmi_adj
MR-Egger	-0.390468	0.440597	-1.25402	0.473085	0.375496	AW	male	Insomnia	CAD	bmi_adj
Penalized robust MR-Egger	-0.302656	0.399222	-1.08512	0.479804	0.448382	AW	male	Insomnia	CAD	bmi_adj
MR_PRESSO	-0.188597	0.120832	-0.425427	0.0482333	0.131137	AW	male	Insomnia	CAD	bmi_adj
MRConMix	-0.48	NA	-0.837	-0.077	0.0282775	AW	male	Insomnia	CAD	bmi_adj
MRcML	-0.197285	0.138086	-0.467928	0.0733582	0.153087	AW	male	Insomnia	CAD	bmi_adj
MR-RAPS	-0.222303	0.146954	-0.510332	0.0657259	0.130345	AW	male	Insomnia	CAD	bmi_adj
Weighted median	0.320627	0.153774	0.0192347	0.622019	0.0370649	raw	female	Insomnia	CKD	bmi_adj
IVW	0.263841	0.130858	0.00736382	0.520318	0.0437752	raw	female	Insomnia	CKD	bmi_adj
Penalized robust IVW	0.287019	0.124201	0.0435899	0.530447	0.0208369	raw	female	Insomnia	CKD	bmi_adj
MR-Egger	0.407472	0.236596	-0.0562473	0.871191	0.0850282	raw	female	Insomnia	CKD	bmi_adj
Penalized robust MR-Egger	0.427946	0.213176	0.0101282	0.845765	0.0446991	raw	female	Insomnia	CKD	bmi_adj
MR_PRESSO	0.263841	0.130858	0.00735911	0.520323	0.0745736	raw	female	Insomnia	CKD	bmi_adj
MRConMix	0.396	NA	0.141	0.757	0.0157697	raw	female	Insomnia	CKD	bmi_adj
MRcML	0.294019	0.120183	0.0584653	0.529573	0.0144277	raw	female	Insomnia	CKD	bmi_adj
MR-RAPS	0.322359	0.131258	0.0650927	0.579626	0.0140527	raw	female	Insomnia	CKD	bmi_adj
Weighted median	0.459391	0.692071	-0.897044	1.81583	0.506824	meta	female	Insomnia	CKD	bmi_adj
IVW	0.453712	0.650181	-0.820619	1.72804	0.485287	meta	female	Insomnia	CKD	bmi_adj
Penalized robust IVW	1.90135	0.534523	0.853702	2.94899	0.000374982	meta	female	Insomnia	CKD	bmi_adj
MR-Egger	-0.546998	1.31788	-3.12999	2.036	0.678098	meta	female	Insomnia	CKD	bmi_adj
Penalized robust MR-Egger	-0.571516	1.10656	-2.74033	1.5973	0.605519	meta	female	Insomnia	CKD	bmi_adj
MR_PRESSO	0.453712	0.650181	-0.820643	1.72807	0.502915	meta	female	Insomnia	CKD	bmi_adj
MRConMix	0.137	NA	-1.859	2.32	0.740615	meta	female	Insomnia	CKD	bmi_adj
MRcML	0.560288	0.526651	-0.471928	1.5925	0.287387	meta	female	Insomnia	CKD	bmi_adj
MR-RAPS	0.794161	0.881394	-0.933372	2.52169	0.367573	meta	female	Insomnia	CKD	bmi_adj
Weighted median	0.331362	0.160103	0.0175665	0.645159	0.038482	APM	female	Insomnia	CKD	bmi_adj
IVW	0.272807	0.136236	0.00578952	0.539825	0.0452353	APM	female	Insomnia	CKD	bmi_adj
Penalized robust IVW	0.29583	0.129647	0.0417261	0.549934	0.0225007	APM	female	Insomnia	CKD	bmi_adj
MR-Egger	0.422534	0.247672	-0.0628933	0.907961	0.0880033	APM	female	Insomnia	CKD	bmi_adj
Penalized robust MR-Egger	0.444557	0.227446	-0.00122803	0.890343	0.0506345	APM	female	Insomnia	CKD	bmi_adj
MR_PRESSO	0.272807	0.136236	0.00578461	0.53983	0.0762498	APM	female	Insomnia	CKD	bmi_adj
MRConMix	0.411	NA	0.147	0.79	0.0161204	APM	female	Insomnia	CKD	bmi_adj
MRcML	0.295736	0.122729	0.0551909	0.536282	0.0159674	APM	female	Insomnia	CKD	bmi_adj
MR-RAPS	0.324696	0.131388	0.0671762	0.582216	0.0134629	APM	female	Insomnia	CKD	bmi_adj
Weighted median	0.331237	0.160874	0.0159302	0.646544	0.0394955	AW	female	Insomnia	CKD	bmi_adj
IVW	0.272708	0.136313	0.00553906	0.539877	0.0454356	AW	female	Insomnia	CKD	bmi_adj
Penalized robust IVW	0.295678	0.129681	0.041509	0.549848	0.0226047	AW	female	Insomnia	CKD	bmi_adj
MR-Egger	0.421783	0.247758	-0.0638137	0.907379	0.0886806	AW	female	Insomnia	CKD	bmi_adj
Penalized robust MR-Egger	0.443896	0.228069	-0.00311067	0.890903	0.0516157	AW	female	Insomnia	CKD	bmi_adj
MR_PRESSO	0.272708	0.136313	0.00553415	0.539882	0.076479	AW	female	Insomnia	CKD	bmi_adj
MRConMix	0.411	NA	0.147	0.79	0.0161504	AW	female	Insomnia	CKD	bmi_adj
MRcML	0.297621	0.123554	0.0554604	0.539782	0.0160033	AW	female	Insomnia	CKD	bmi_adj
MR-RAPS	0.326336	0.132741	0.0661629	0.586509	0.0139544	AW	female	Insomnia	CKD	bmi_adj
Weighted median	0.0154181	0.202453	-0.381383	0.412219	0.939295	raw	male	Insomnia	CKD	bmi_adj
IVW	0.163881	0.148682	-0.127531	0.455293	0.270364	raw	male	Insomnia	CKD	bmi_adj
Penalized robust IVW	0.167318	0.156309	-0.139042	0.473678	0.284426	raw	male	Insomnia	CKD	bmi_adj
MR-Egger	0.578872	0.498129	-0.397444	1.55519	0.245198	raw	male	Insomnia	CKD	bmi_adj
Penalized robust MR-Egger	0.859445	1.35304	-1.79247	3.51136	0.525301	raw	male	Insomnia	CKD	bmi_adj
MR_PRESSO	0.163881	0.148682	-0.127536	0.455298	0.280863	raw	male	Insomnia	CKD	bmi_adj
MRConMix	0.082	NA	-0.267	0.574	0.606559	raw	male	Insomnia	CKD	bmi_adj
MRcML	0.173522	0.14676	-0.114123	0.461166	0.237068	raw	male	Insomnia	CKD	bmi_adj
MR-RAPS	0.175409	0.154325	-0.127068	0.477887	0.255697	raw	male	Insomnia	CKD	bmi_adj
Weighted median	0.0166899	0.220263	-0.415017	0.448397	0.9396	meta	male	Insomnia	CKD	bmi_adj
IVW	0.153442	0.164262	-0.168506	0.475389	0.350238	meta	male	Insomnia	CKD	bmi_adj
Penalized robust IVW	0.159802	0.166847	-0.167212	0.486816	0.338177	meta	male	Insomnia	CKD	bmi_adj
MR-Egger	0.290299	0.503101	-0.695761	1.27636	0.563926	meta	male	Insomnia	CKD	bmi_adj
Penalized robust MR-Egger	0.440828	1.0517	-1.62046	2.50212	0.675101	meta	male	Insomnia	CKD	bmi_adj
MR_PRESSO	0.153442	0.164262	-0.168512	0.475395	0.359174	meta	male	Insomnia	CKD	bmi_adj
MRConMix	0.089	NA	-0.283	0.564	0.608122	meta	male	Insomnia	CKD	bmi_adj
MRcML	0.163308	0.161356	-0.152943	0.479559	0.31149	meta	male	Insomnia	CKD	bmi_adj
MR-RAPS	0.167261	0.169953	-0.165846	0.500368	0.325034	meta	male	Insomnia	CKD	bmi_adj
Weighted median	0.0154777	0.202813	-0.382029	0.412984	0.939169	APM	male	Insomnia	CKD	bmi_adj
IVW	0.164121	0.149057	-0.128025	0.456267	0.270868	APM	male	Insomnia	CKD	bmi_adj
Penalized robust IVW	0.167608	0.156635	-0.139392	0.474607	0.284596	APM	male	Insomnia	CKD	bmi_adj
MR-Egger	0.57863	0.499522	-0.400416	1.55768	0.246714	APM	male	Insomnia	CKD	bmi_adj
Penalized robust MR-Egger	0.861898	1.36335	-1.81022	3.53402	0.527262	APM	male	Insomnia	CKD	bmi_adj
MR_PRESSO	0.164121	0.149057	-0.12803	0.456272	0.281357	APM	male	Insomnia	CKD	bmi_adj
MRConMix	0.082	NA	-0.268	0.576	0.606367	APM	male	Insomnia	CKD	bmi_adj
MRcML	0.173318	0.146884	-0.114569	0.461206	0.238014	APM	male	Insomnia	CKD	bmi_adj
MR-RAPS	0.175271	0.154288	-0.127133	0.477675	0.255957	APM	male	Insomnia	CKD	bmi_adj
Weighted median	0.0155885	0.203275	-0.382823	0.414	0.938873	AW	male	Insomnia	CKD	bmi_adj
IVW	0.164803	0.149314	-0.127848	0.457453	0.269711	AW	male	Insomnia	CKD	bmi_adj
Penalized robust IVW	0.168444	0.156774	-0.138827	0.475716	0.282626	AW	male	Insomnia	CKD	bmi_adj
MR-Egger	0.586302	0.501328	-0.396284	1.56889	0.242204	AW	male	Insomnia	CKD	bmi_adj
Penalized robust MR-Egger	0.892639	1.43245	-1.91492	3.7002	0.533184	AW	male	Insomnia	CKD	bmi_adj
MR_PRESSO	0.164803	0.149314	-0.127854	0.457459	0.280222	AW	male	Insomnia	CKD	bmi_adj
MRConMix	0.083	NA	-0.268	0.578	0.604278	AW	male	Insomnia	CKD	bmi_adj
MRcML	0.174392	0.147314	-0.114339	0.463124	0.236488	AW	male	Insomnia	CKD	bmi_adj
MR-RAPS	0.176458	0.155022	-0.127386	0.480301	0.255006	AW	male	Insomnia	CKD	bmi_adj
Weighted median	0.168492	0.155743	-0.136759	0.473744	0.279315	raw	female	Insomnia	HF	bmi_adj
IVW	0.155158	0.121068	-0.0821314	0.392448	0.199992	raw	female	Insomnia	HF	bmi_adj
Penalized robust IVW	0.150281	0.0824695	-0.0113567	0.311918	0.0684161	raw	female	Insomnia	HF	bmi_adj
MR-Egger	0.180185	0.218795	-0.248646	0.609016	0.410205	raw	female	Insomnia	HF	bmi_adj
Penalized robust MR-Egger	0.182683	0.193049	-0.195686	0.561052	0.343993	raw	female	Insomnia	HF	bmi_adj
MR_PRESSO	0.155158	0.11868	-0.0774544	0.387771	0.223499	raw	female	Insomnia	HF	bmi_adj
MRConMix	0.13	NA	-0.143	0.416	0.325093	raw	female	Insomnia	HF	bmi_adj
MRcML	0.160625	0.125166	-0.0846961	0.405945	0.199389	raw	female	Insomnia	HF	bmi_adj
MR-RAPS	0.15474	0.135512	-0.110863	0.420343	0.253498	raw	female	Insomnia	HF	bmi_adj
Weighted median	0.945862	0.697329	-0.420878	2.3126	0.17497	meta	female	Insomnia	HF	bmi_adj
IVW	0.374168	0.533293	-0.671067	1.4194	0.482918	meta	female	Insomnia	HF	bmi_adj
Penalized robust IVW	0.405133	0.591422	-0.754033	1.5643	0.493335	meta	female	Insomnia	HF	bmi_adj
MR-Egger	-0.208163	1.09647	-2.3572	1.94087	0.849427	meta	female	Insomnia	HF	bmi_adj
Penalized robust MR-Egger	-0.117355	1.08592	-2.24573	2.01102	0.913941	meta	female	Insomnia	HF	bmi_adj
MR_PRESSO	0.374168	0.533293	-0.671087	1.41942	0.500656	meta	female	Insomnia	HF	bmi_adj
MRConMix	0.291	NA	-0.719	1.759	0.571639	meta	female	Insomnia	HF	bmi_adj
MRcML	0.404877	0.538595	-0.650749	1.4605	0.452214	meta	female	Insomnia	HF	bmi_adj
MR-RAPS	0.458939	0.614149	-0.744793	1.66267	0.454897	meta	female	Insomnia	HF	bmi_adj
Weighted median	0.175268	0.162283	-0.142801	0.493337	0.280136	APM	female	Insomnia	HF	bmi_adj
IVW	0.16063	0.125779	-0.0858924	0.407152	0.201574	APM	female	Insomnia	HF	bmi_adj
Penalized robust IVW	0.155628	0.0860189	-0.0129658	0.324222	0.070415	APM	female	Insomnia	HF	bmi_adj
MR-Egger	0.186616	0.228617	-0.261465	0.634697	0.414339	APM	female	Insomnia	HF	bmi_adj
Penalized robust MR-Egger	0.189098	0.201205	-0.205257	0.583452	0.347307	APM	female	Insomnia	HF	bmi_adj
MR_PRESSO	0.16063	0.12338	-0.081194	0.402454	0.225278	APM	female	Insomnia	HF	bmi_adj
MRConMix	0.135	NA	-0.151	0.443	0.328074	APM	female	Insomnia	HF	bmi_adj
MRcML	0.163	0.128853	-0.0895464	0.415547	0.205867	APM	female	Insomnia	HF	bmi_adj
MR-RAPS	0.157081	0.138637	-0.114646	0.428809	0.257196	APM	female	Insomnia	HF	bmi_adj
Weighted median	0.17522	0.162873	-0.144005	0.494444	0.282014	AW	female	Insomnia	HF	bmi_adj
IVW	0.160523	0.125814	-0.0860679	0.407113	0.202	AW	female	Insomnia	HF	bmi_adj
Penalized robust IVW	0.155518	0.0860279	-0.0130937	0.324129	0.0706436	AW	female	Insomnia	HF	bmi_adj
MR-Egger	0.186095	0.228619	-0.26199	0.634179	0.415648	AW	female	Insomnia	HF	bmi_adj
Penalized robust MR-Egger	0.188552	0.201326	-0.20604	0.583144	0.348991	AW	female	Insomnia	HF	bmi_adj
MR_PRESSO	0.160523	0.123436	-0.0814112	0.402456	0.225757	AW	female	Insomnia	HF	bmi_adj
MRConMix	0.135	NA	-0.151	0.442	0.32894	AW	female	Insomnia	HF	bmi_adj
MRcML	0.163301	0.129233	-0.0899912	0.416593	0.206368	AW	female	Insomnia	HF	bmi_adj
MR-RAPS	0.157344	0.139896	-0.116853	0.431541	0.260708	AW	female	Insomnia	HF	bmi_adj
Weighted median	-0.0651652	0.223124	-0.50248	0.37215	0.770242	raw	male	Insomnia	HF	bmi_adj
IVW	-0.0128059	0.159005	-0.324449	0.298837	0.935809	raw	male	Insomnia	HF	bmi_adj
Penalized robust IVW	-0.0338049	0.170345	-0.367676	0.300066	0.842694	raw	male	Insomnia	HF	bmi_adj
MR-Egger	-0.0771217	0.518103	-1.09259	0.938342	0.881669	raw	male	Insomnia	HF	bmi_adj
Penalized robust MR-Egger	-0.104621	0.518114	-1.12011	0.910864	0.839974	raw	male	Insomnia	HF	bmi_adj
MR_PRESSO	-0.0128059	0.144713	-0.296444	0.270832	0.930191	raw	male	Insomnia	HF	bmi_adj
MRConMix	-0.034	NA	-0.657	0.586	0.846745	raw	male	Insomnia	HF	bmi_adj
MRcML	-0.0153983	0.162688	-0.334261	0.303464	0.924593	raw	male	Insomnia	HF	bmi_adj
MR-RAPS	-0.028977	0.17268	-0.367431	0.309477	0.866735	raw	male	Insomnia	HF	bmi_adj
Weighted median	-0.0707719	0.244516	-0.550014	0.40847	0.772247	meta	male	Insomnia	HF	bmi_adj
IVW	-0.0176076	0.174484	-0.35959	0.324375	0.91962	meta	male	Insomnia	HF	bmi_adj
Penalized robust IVW	-0.0404679	0.181014	-0.395249	0.314313	0.823098	meta	male	Insomnia	HF	bmi_adj
MR-Egger	-0.10101	0.514983	-1.11036	0.908339	0.844498	meta	male	Insomnia	HF	bmi_adj
Penalized robust MR-Egger	-0.126676	0.502414	-1.11139	0.858037	0.800937	meta	male	Insomnia	HF	bmi_adj
MR_PRESSO	-0.0176076	0.158787	-0.328831	0.293616	0.912591	meta	male	Insomnia	HF	bmi_adj
MRConMix	-0.032	NA	-0.672	0.6	0.863838	meta	male	Insomnia	HF	bmi_adj
MRcML	-0.0205775	0.178746	-0.370913	0.329758	0.908349	meta	male	Insomnia	HF	bmi_adj
MR-RAPS	-0.0355306	0.190342	-0.4086	0.337539	0.851921	meta	male	Insomnia	HF	bmi_adj
Weighted median	-0.0647854	0.223657	-0.503146	0.373575	0.772073	APM	male	Insomnia	HF	bmi_adj
IVW	-0.0126721	0.159398	-0.325087	0.299743	0.936635	APM	male	Insomnia	HF	bmi_adj
Penalized robust IVW	-0.0336583	0.170785	-0.368391	0.301075	0.843765	APM	male	Insomnia	HF	bmi_adj
MR-Egger	-0.0755887	0.519507	-1.0938	0.942627	0.884316	APM	male	Insomnia	HF	bmi_adj
Penalized robust MR-Egger	-0.102615	0.517995	-1.11787	0.912637	0.842967	APM	male	Insomnia	HF	bmi_adj
MR_PRESSO	-0.0126721	0.145072	-0.297014	0.27167	0.931089	APM	male	Insomnia	HF	bmi_adj
MRConMix	-0.033	NA	-0.658	0.588	0.84808	APM	male	Insomnia	HF	bmi_adj
MRcML	-0.0152405	0.162978	-0.334672	0.304191	0.925497	APM	male	Insomnia	HF	bmi_adj
MR-RAPS	-0.0287874	0.172577	-0.367038	0.309464	0.86752	APM	male	Insomnia	HF	bmi_adj
Weighted median	-0.0631185	0.223988	-0.502128	0.375891	0.778102	AW	male	Insomnia	HF	bmi_adj
IVW	-0.0119732	0.15969	-0.32496	0.301013	0.940232	AW	male	Insomnia	HF	bmi_adj
Penalized robust IVW	-0.0329145	0.171236	-0.36853	0.302701	0.847572	AW	male	Insomnia	HF	bmi_adj
MR-Egger	-0.0683369	0.521578	-1.09061	0.953937	0.89576	AW	male	Insomnia	HF	bmi_adj
Penalized robust MR-Egger	-0.0955404	0.521944	-1.11853	0.927452	0.854761	AW	male	Insomnia	HF	bmi_adj
MR_PRESSO	-0.0119732	0.14534	-0.29684	0.272894	0.935	AW	male	Insomnia	HF	bmi_adj
MRConMix	-0.033	NA	-0.658	0.59	0.850217	AW	male	Insomnia	HF	bmi_adj
MRcML	-0.0145417	0.163422	-0.334842	0.305759	0.929095	AW	male	Insomnia	HF	bmi_adj
MR-RAPS	-0.0280779	0.173418	-0.367977	0.311821	0.871378	AW	male	Insomnia	HF	bmi_adj
Weighted median	-0.010858	0.0596203	-0.127712	0.105996	0.855489	raw	female	Insomnia	HTN	bmi_adj
IVW	0.00350978	0.0622385	-0.118475	0.125495	0.955029	raw	female	Insomnia	HTN	bmi_adj
Penalized robust IVW	-0.00218692	0.0472385	-0.0947727	0.0903988	0.963075	raw	female	Insomnia	HTN	bmi_adj
MR-Egger	-0.0370886	0.112697	-0.257971	0.183794	0.742081	raw	female	Insomnia	HTN	bmi_adj
Penalized robust MR-Egger	-0.0265621	0.0915604	-0.206017	0.152893	0.771736	raw	female	Insomnia	HTN	bmi_adj
MR_PRESSO	0.00350978	0.0622385	-0.118478	0.125497	0.956261	raw	female	Insomnia	HTN	bmi_adj
MRConMix	0.015	NA	-0.136	0.12	0.749785	raw	female	Insomnia	HTN	bmi_adj
MRcML	0.000159197	0.0459057	-0.0898142	0.0901326	0.997233	raw	female	Insomnia	HTN	bmi_adj
MR-RAPS	0.00868655	0.0502146	-0.089734	0.107107	0.86266	raw	female	Insomnia	HTN	bmi_adj
Weighted median	-0.075611	0.287075	-0.638267	0.487045	0.792254	meta	female	Insomnia	HTN	bmi_adj
IVW	0.13286	0.264647	-0.385838	0.651558	0.615648	meta	female	Insomnia	HTN	bmi_adj
Penalized robust IVW	-0.103806	0.180132	-0.456859	0.249246	0.564427	meta	female	Insomnia	HTN	bmi_adj
MR-Egger	0.240906	0.561423	-0.859462	1.34127	0.667851	meta	female	Insomnia	HTN	bmi_adj
Penalized robust MR-Egger	0.130013	0.615241	-1.07584	1.33586	0.832637	meta	female	Insomnia	HTN	bmi_adj
MR_PRESSO	-0.189037	0.241752	-0.66287	0.284797	0.456763	meta	female	Insomnia	HTN	bmi_adj
MRConMix	-0.058	NA	-0.806	1.424	0.803307	meta	female	Insomnia	HTN	bmi_adj
MRcML	0.058145	0.27213	-0.475219	0.591509	0.830807	meta	female	Insomnia	HTN	bmi_adj
MR-RAPS	0.0839199	0.25588	-0.417604	0.585444	0.742937	meta	female	Insomnia	HTN	bmi_adj
Weighted median	-0.0113528	0.0620919	-0.133051	0.110345	0.854925	APM	female	Insomnia	HTN	bmi_adj
IVW	0.00349177	0.0646677	-0.123255	0.130238	0.956939	APM	female	Insomnia	HTN	bmi_adj
Penalized robust IVW	-0.00230377	0.0490138	-0.0983691	0.0937615	0.962511	APM	female	Insomnia	HTN	bmi_adj
MR-Egger	-0.0395261	0.117661	-0.270137	0.191085	0.736921	APM	female	Insomnia	HTN	bmi_adj
Penalized robust MR-Egger	-0.0286417	0.0974971	-0.219732	0.162449	0.768934	APM	female	Insomnia	HTN	bmi_adj
MR_PRESSO	-0.0126052	0.052039	-0.114602	0.0893911	0.814698	APM	female	Insomnia	HTN	bmi_adj
MRConMix	0.016	NA	-0.141	0.125	0.752229	APM	female	Insomnia	HTN	bmi_adj
MRcML	-7.84923e-05	0.0467767	-0.0917592	0.0916022	0.998661	APM	female	Insomnia	HTN	bmi_adj
MR-RAPS	0.0050737	0.0486843	-0.0903475	0.100495	0.916998	APM	female	Insomnia	HTN	bmi_adj
Weighted median	-0.0113588	0.0623016	-0.133468	0.11075	0.855333	AW	female	Insomnia	HTN	bmi_adj
IVW	0.00339963	0.0646856	-0.123382	0.130181	0.958086	AW	female	Insomnia	HTN	bmi_adj
Penalized robust IVW	-0.00233354	0.0490183	-0.0984077	0.0937406	0.962031	AW	female	Insomnia	HTN	bmi_adj
MR-Egger	-0.0397703	0.117629	-0.270318	0.190778	0.735287	AW	female	Insomnia	HTN	bmi_adj
Penalized robust MR-Egger	-0.0288774	0.0976718	-0.220311	0.162556	0.767492	AW	female	Insomnia	HTN	bmi_adj
MR_PRESSO	-0.0126021	0.0520481	-0.114616	0.0894122	0.814775	AW	female	Insomnia	HTN	bmi_adj
MRConMix	0.016	NA	-0.141	0.125	0.752203	AW	female	Insomnia	HTN	bmi_adj
MRcML	-0.00015303	0.0469526	-0.0921783	0.0918723	0.9974	AW	female	Insomnia	HTN	bmi_adj
MR-RAPS	0.00503627	0.0489536	-0.0909129	0.100985	0.91806	AW	female	Insomnia	HTN	bmi_adj
Weighted median	0.0449691	0.103334	-0.157561	0.2475	0.66343	raw	male	Insomnia	HTN	bmi_adj
IVW	0.00608322	0.072817	-0.136636	0.148802	0.933421	raw	male	Insomnia	HTN	bmi_adj
Penalized robust IVW	0.0108181	0.0823834	-0.15065	0.172286	0.895527	raw	male	Insomnia	HTN	bmi_adj
MR-Egger	-0.0657143	0.23556	-0.527404	0.395975	0.780267	raw	male	Insomnia	HTN	bmi_adj
Penalized robust MR-Egger	0.0274948	0.273678	-0.508904	0.563894	0.919976	raw	male	Insomnia	HTN	bmi_adj
MR_PRESSO	0.00608322	0.0703944	-0.13189	0.144056	0.931824	raw	male	Insomnia	HTN	bmi_adj
MRConMix	0.056	NA	-0.254	0.366	0.553138	raw	male	Insomnia	HTN	bmi_adj
MRcML	0.00609807	0.0745515	-0.14002	0.152216	0.934808	raw	male	Insomnia	HTN	bmi_adj
MR-RAPS	0.0102286	0.0788118	-0.144243	0.1647	0.896737	raw	male	Insomnia	HTN	bmi_adj
Weighted median	0.0430507	0.113302	-0.179017	0.265118	0.703971	meta	male	Insomnia	HTN	bmi_adj
IVW	0.00891887	0.079909	-0.1477	0.165538	0.91113	meta	male	Insomnia	HTN	bmi_adj
Penalized robust IVW	0.0149561	0.0886031	-0.158703	0.188615	0.865955	meta	male	Insomnia	HTN	bmi_adj
MR-Egger	-0.038582	0.234224	-0.497653	0.420489	0.869162	meta	male	Insomnia	HTN	bmi_adj
Penalized robust MR-Egger	0.0439819	0.241391	-0.429136	0.5171	0.855424	meta	male	Insomnia	HTN	bmi_adj
MR_PRESSO	0.00891887	0.0772414	-0.142474	0.160312	0.908997	meta	male	Insomnia	HTN	bmi_adj
MRConMix	0.063	NA	-0.253	0.39	0.518879	meta	male	Insomnia	HTN	bmi_adj
MRcML	0.00908677	0.0819519	-0.151536	0.16971	0.911712	meta	male	Insomnia	HTN	bmi_adj
MR-RAPS	0.0143579	0.0868503	-0.155869	0.184585	0.868694	meta	male	Insomnia	HTN	bmi_adj
Weighted median	0.0447061	0.103555	-0.158259	0.247671	0.665951	APM	male	Insomnia	HTN	bmi_adj
IVW	0.006049	0.0729982	-0.137025	0.149123	0.933959	APM	male	Insomnia	HTN	bmi_adj
Penalized robust IVW	0.0107849	0.082488	-0.150889	0.172458	0.895977	APM	male	Insomnia	HTN	bmi_adj
MR-Egger	-0.0664338	0.23621	-0.529397	0.396529	0.778519	APM	male	Insomnia	HTN	bmi_adj
Penalized robust MR-Egger	0.0268703	0.274166	-0.510484	0.564225	0.921926	APM	male	Insomnia	HTN	bmi_adj
MR_PRESSO	0.006049	0.0705697	-0.132268	0.144366	0.932374	APM	male	Insomnia	HTN	bmi_adj
MRConMix	0.056	NA	-0.254	0.367	0.553815	APM	male	Insomnia	HTN	bmi_adj
MRcML	0.00604956	0.0746611	-0.140284	0.152383	0.935421	APM	male	Insomnia	HTN	bmi_adj
MR-RAPS	0.0101754	0.0787926	-0.144258	0.164609	0.897246	APM	male	Insomnia	HTN	bmi_adj
Weighted median	0.0450991	0.10375	-0.158246	0.248445	0.663786	AW	male	Insomnia	HTN	bmi_adj
IVW	0.00627271	0.0731336	-0.137066	0.149612	0.931649	AW	male	Insomnia	HTN	bmi_adj
Penalized robust IVW	0.0109776	0.0825285	-0.150775	0.17273	0.894181	AW	male	Insomnia	HTN	bmi_adj
MR-Egger	-0.064652	0.237179	-0.529514	0.40021	0.78517	AW	male	Insomnia	HTN	bmi_adj
Penalized robust MR-Egger	0.0285637	0.272986	-0.506479	0.563606	0.916666	AW	male	Insomnia	HTN	bmi_adj
MR_PRESSO	0.00627271	0.0706999	-0.132299	0.144844	0.930009	AW	male	Insomnia	HTN	bmi_adj
MRConMix	0.056	NA	-0.253	0.367	0.555188	AW	male	Insomnia	HTN	bmi_adj
MRcML	0.00629889	0.0748954	-0.140493	0.153091	0.932975	AW	male	Insomnia	HTN	bmi_adj
MR-RAPS	0.0104122	0.0791462	-0.144714	0.165539	0.895335	AW	male	Insomnia	HTN	bmi_adj
Weighted median	0.137094	0.131554	-0.120747	0.394935	0.29736	raw	female	Insomnia	T2DM	bmi_adj
IVW	0.147653	0.0992153	-0.0468057	0.342111	0.136697	raw	female	Insomnia	T2DM	bmi_adj
Penalized robust IVW	0.148393	0.0846725	-0.0175619	0.314348	0.0796785	raw	female	Insomnia	T2DM	bmi_adj
MR-Egger	0.203265	0.17217	-0.134181	0.540711	0.237758	raw	female	Insomnia	T2DM	bmi_adj
Penalized robust MR-Egger	0.200944	0.104938	-0.00473153	0.406619	0.0555084	raw	female	Insomnia	T2DM	bmi_adj
MR_PRESSO	0.147653	0.0738995	0.00280967	0.292496	0.0767976	raw	female	Insomnia	T2DM	bmi_adj
MRConMix	0.162	NA	-0.094	0.446	0.152547	raw	female	Insomnia	T2DM	bmi_adj
MRcML	0.151762	0.101702	-0.0475708	0.351094	0.135642	raw	female	Insomnia	T2DM	bmi_adj
MR-RAPS	0.153238	0.111399	-0.0651029	0.37158	0.16895	raw	female	Insomnia	T2DM	bmi_adj
Weighted median	0.130166	0.548317	-0.944516	1.20485	0.812352	meta	female	Insomnia	T2DM	bmi_adj
IVW	0.112026	0.425441	-0.721824	0.945876	0.792306	meta	female	Insomnia	T2DM	bmi_adj
Penalized robust IVW	0.118603	0.313721	-0.49628	0.733486	0.705392	meta	female	Insomnia	T2DM	bmi_adj
MR-Egger	-1.0387	0.86102	-2.72627	0.648866	0.227678	meta	female	Insomnia	T2DM	bmi_adj
Penalized robust MR-Egger	-1.04202	1.04823	-3.09651	1.01247	0.320185	meta	female	Insomnia	T2DM	bmi_adj
MR_PRESSO	0.112026	0.378898	-0.630613	0.854665	0.774195	meta	female	Insomnia	T2DM	bmi_adj
MRConMix	0.084	NA	-0.75	0.918	0.843037	meta	female	Insomnia	T2DM	bmi_adj
MRcML	0.122593	0.446556	-0.75264	0.997827	0.783677	meta	female	Insomnia	T2DM	bmi_adj
MR-RAPS	0.129844	0.505231	-0.86041	1.1201	0.79718	meta	female	Insomnia	T2DM	bmi_adj
Weighted median	0.13761	0.137128	-0.131156	0.406377	0.315613	APM	female	Insomnia	T2DM	bmi_adj
IVW	0.153066	0.103075	-0.0489566	0.35509	0.137543	APM	female	Insomnia	T2DM	bmi_adj
Penalized robust IVW	0.153821	0.0877336	-0.018134	0.325775	0.0795557	APM	female	Insomnia	T2DM	bmi_adj
MR-Egger	0.211699	0.179784	-0.140672	0.564069	0.23899	APM	female	Insomnia	T2DM	bmi_adj
Penalized robust MR-Egger	0.209335	0.109635	-0.00554528	0.424216	0.0562125	APM	female	Insomnia	T2DM	bmi_adj
MR_PRESSO	0.153066	0.0768475	0.00244547	0.303687	0.0775685	APM	female	Insomnia	T2DM	bmi_adj
MRConMix	0.168	NA	-0.099	0.465	0.154198	APM	female	Insomnia	T2DM	bmi_adj
MRcML	0.155912	0.105031	-0.0499451	0.361768	0.137693	APM	female	Insomnia	T2DM	bmi_adj
MR-RAPS	0.157434	0.113146	-0.0643321	0.379199	0.164097	APM	female	Insomnia	T2DM	bmi_adj
Weighted median	0.137428	0.137718	-0.132495	0.40735	0.318333	AW	female	Insomnia	T2DM	bmi_adj
IVW	0.15309	0.103103	-0.0489877	0.355168	0.137589	AW	female	Insomnia	T2DM	bmi_adj
Penalized robust IVW	0.153838	0.0877129	-0.0180765	0.325752	0.0794515	AW	female	Insomnia	T2DM	bmi_adj
MR-Egger	0.211565	0.179751	-0.14074	0.56387	0.239199	AW	female	Insomnia	T2DM	bmi_adj
Penalized robust MR-Egger	0.209206	0.109684	-0.00577156	0.424183	0.056476	AW	female	Insomnia	T2DM	bmi_adj
MR_PRESSO	0.15309	0.0768722	0.00242052	0.30376	0.0776104	AW	female	Insomnia	T2DM	bmi_adj
MRConMix	0.168	NA	-0.099	0.465	0.154156	AW	female	Insomnia	T2DM	bmi_adj
MRcML	0.156353	0.105284	-0.0500005	0.362706	0.137529	AW	female	Insomnia	T2DM	bmi_adj
MR-RAPS	0.157906	0.114098	-0.065726	0.381537	0.166374	AW	female	Insomnia	T2DM	bmi_adj
Weighted median	0.0685954	0.186881	-0.297685	0.434876	0.713579	raw	male	Insomnia	T2DM	bmi_adj
IVW	0.1498	0.135416	-0.115612	0.415211	0.268634	raw	male	Insomnia	T2DM	bmi_adj
Penalized robust IVW	0.103886	0.162403	-0.214418	0.42219	0.52238	raw	male	Insomnia	T2DM	bmi_adj
MR-Egger	0.166324	0.449064	-0.713825	1.04647	0.7111	raw	male	Insomnia	T2DM	bmi_adj
Penalized robust MR-Egger	-0.854779	0.950864	-2.71844	1.00888	0.368679	raw	male	Insomnia	T2DM	bmi_adj
MR_PRESSO	0.1498	0.119622	-0.0846588	0.384258	0.222057	raw	male	Insomnia	T2DM	bmi_adj
MRConMix	0.16	NA	-0.35	0.547	0.425799	raw	male	Insomnia	T2DM	bmi_adj
MRcML	0.153827	0.13856	-0.117746	0.4254	0.26692	raw	male	Insomnia	T2DM	bmi_adj
MR-RAPS	0.130165	0.147358	-0.158658	0.418987	0.377062	raw	male	Insomnia	T2DM	bmi_adj
Weighted median	0.0753726	0.204971	-0.326363	0.477109	0.71308	meta	male	Insomnia	T2DM	bmi_adj
IVW	0.153437	0.148562	-0.137738	0.444613	0.301689	meta	male	Insomnia	T2DM	bmi_adj
Penalized robust IVW	0.104999	0.178575	-0.245002	0.455001	0.556543	meta	male	Insomnia	T2DM	bmi_adj
MR-Egger	0.0661717	0.443848	-0.803754	0.936097	0.881485	meta	male	Insomnia	T2DM	bmi_adj
Penalized robust MR-Egger	-0.615563	0.928785	-2.43595	1.20482	0.507483	meta	male	Insomnia	T2DM	bmi_adj
MR_PRESSO	0.153437	0.131761	-0.104814	0.411688	0.255208	meta	male	Insomnia	T2DM	bmi_adj
MRConMix	0.175	NA	-0.409	0.597	0.494452	meta	male	Insomnia	T2DM	bmi_adj
MRcML	0.157915	0.152206	-0.140403	0.456232	0.299499	meta	male	Insomnia	T2DM	bmi_adj
MR-RAPS	0.132727	0.162372	-0.185523	0.450977	0.413687	meta	male	Insomnia	T2DM	bmi_adj
Weighted median	0.0687606	0.187266	-0.298274	0.435795	0.713484	APM	male	Insomnia	T2DM	bmi_adj
IVW	0.150103	0.135751	-0.115965	0.41617	0.268848	APM	male	Insomnia	T2DM	bmi_adj
Penalized robust IVW	0.104146	0.162728	-0.214795	0.423087	0.522173	APM	male	Insomnia	T2DM	bmi_adj
MR-Egger	0.166026	0.45025	-0.716448	1.0485	0.71232	APM	male	Insomnia	T2DM	bmi_adj
Penalized robust MR-Egger	-0.848233	0.954734	-2.71948	1.02301	0.374299	APM	male	Insomnia	T2DM	bmi_adj
MR_PRESSO	0.150103	0.119921	-0.0849421	0.385147	0.222271	APM	male	Insomnia	T2DM	bmi_adj
MRConMix	0.161	NA	-0.35	0.548	0.425153	APM	male	Insomnia	T2DM	bmi_adj
MRcML	0.153829	0.138739	-0.118095	0.425754	0.267533	APM	male	Insomnia	T2DM	bmi_adj
MR-RAPS	0.130195	0.147295	-0.158504	0.418894	0.376747	APM	male	Insomnia	T2DM	bmi_adj
Weighted median	0.0690289	0.187638	-0.298735	0.436793	0.71296	AW	male	Insomnia	T2DM	bmi_adj
IVW	0.150718	0.136004	-0.115845	0.417281	0.267781	AW	male	Insomnia	T2DM	bmi_adj
Penalized robust IVW	0.104653	0.162863	-0.214552	0.423858	0.520494	AW	male	Insomnia	T2DM	bmi_adj
MR-Egger	0.170484	0.452163	-0.71574	1.05671	0.706144	AW	male	Insomnia	T2DM	bmi_adj
Penalized robust MR-Egger	-0.84875	0.962217	-2.73466	1.03716	0.377735	AW	male	Insomnia	T2DM	bmi_adj
MR_PRESSO	0.150718	0.120127	-0.0847317	0.386168	0.221209	AW	male	Insomnia	T2DM	bmi_adj
MRConMix	0.161	NA	-0.35	0.549	0.424168	AW	male	Insomnia	T2DM	bmi_adj
MRcML	0.154752	0.139142	-0.117962	0.427466	0.26606	AW	male	Insomnia	T2DM	bmi_adj
MR-RAPS	0.131004	0.148025	-0.159125	0.421133	0.37615	AW	male	Insomnia	T2DM	bmi_adj

### Sheet: Sleepiness_bmi_unadj
Method	Estimate	se	CI_L	CI_U	Pvalue	exp_GWAS	sex	exposure	outcome	type
Weighted median	0.118907	0.097953	-0.0730773	0.310891	0.224779	raw	female	Sleepiness	AF	bmi_unadj
IVW	0.156692	0.0714652	0.0166229	0.296761	0.0283387	raw	female	Sleepiness	AF	bmi_unadj
Penalized robust IVW	0.153319	0.0570536	0.0414957	0.265142	0.00720376	raw	female	Sleepiness	AF	bmi_unadj
MR-Egger	-0.0390648	0.116928	-0.26824	0.19011	0.73831	raw	female	Sleepiness	AF	bmi_unadj
Penalized robust MR-Egger	-0.040286	0.117698	-0.27097	0.190398	0.732138	raw	female	Sleepiness	AF	bmi_unadj
MR_PRESSO	0.156692	0.0712546	0.0170332	0.296351	0.0429257	raw	female	Sleepiness	AF	bmi_unadj
MRConMix	0.113	NA	-0.03	0.302	0.121696	raw	female	Sleepiness	AF	bmi_unadj
MRcML	0.167569	0.0752735	0.0200353	0.315102	0.0260054	raw	female	Sleepiness	AF	bmi_unadj
MR-RAPS	0.164256	0.0810221	0.00545225	0.323059	0.0426324	raw	female	Sleepiness	AF	bmi_unadj
Weighted median	0.725264	0.346978	0.045199	1.40533	0.0365973	meta	female	Sleepiness	AF	bmi_unadj
IVW	0.757515	0.246691	0.274009	1.24102	0.00213559	meta	female	Sleepiness	AF	bmi_unadj
Penalized robust IVW	0.768107	0.236265	0.305036	1.23118	0.00114983	meta	female	Sleepiness	AF	bmi_unadj
MR-Egger	0.443361	0.512579	-0.561274	1.448	0.387059	meta	female	Sleepiness	AF	bmi_unadj
Penalized robust MR-Egger	0.405548	0.486692	-0.548351	1.35945	0.40469	meta	female	Sleepiness	AF	bmi_unadj
MR_PRESSO	0.757515	0.207169	0.351463	1.16357	0.00212927	meta	female	Sleepiness	AF	bmi_unadj
MRConMix	0.782	NA	0.276	1.584	0.0132077	meta	female	Sleepiness	AF	bmi_unadj
MRcML	0.798109	0.260264	0.288001	1.30822	0.00216556	meta	female	Sleepiness	AF	bmi_unadj
MR-RAPS	0.81581	0.288576	0.250202	1.38142	0.00469828	meta	female	Sleepiness	AF	bmi_unadj
Weighted median	0.12393	0.102047	-0.0760779	0.323937	0.224579	APM	female	Sleepiness	AF	bmi_unadj
IVW	0.161394	0.0746584	0.0150661	0.307722	0.0306363	APM	female	Sleepiness	AF	bmi_unadj
Penalized robust IVW	0.157851	0.0590937	0.04203	0.273673	0.00755788	APM	female	Sleepiness	AF	bmi_unadj
MR-Egger	-0.0456601	0.121762	-0.28431	0.19299	0.707666	APM	female	Sleepiness	AF	bmi_unadj
Penalized robust MR-Egger	-0.0472842	0.122356	-0.287098	0.19253	0.699166	APM	female	Sleepiness	AF	bmi_unadj
MR_PRESSO	0.161394	0.0746584	0.0150634	0.307724	0.0461346	APM	female	Sleepiness	AF	bmi_unadj
MRConMix	0.117	NA	-0.031	0.306	0.123278	APM	female	Sleepiness	AF	bmi_unadj
MRcML	0.166461	0.0776703	0.0142304	0.318692	0.0320987	APM	female	Sleepiness	AF	bmi_unadj
MR-RAPS	0.16322	0.0827452	0.00103904	0.3254	0.048546	APM	female	Sleepiness	AF	bmi_unadj
Weighted median	0.12394	0.102404	-0.0767679	0.324648	0.226162	AW	female	Sleepiness	AF	bmi_unadj
IVW	0.161102	0.0747548	0.0145851	0.307619	0.0311564	AW	female	Sleepiness	AF	bmi_unadj
Penalized robust IVW	0.157565	0.0590541	0.0418211	0.273309	0.0076271	AW	female	Sleepiness	AF	bmi_unadj
MR-Egger	-0.0461747	0.121659	-0.284623	0.192273	0.704286	AW	female	Sleepiness	AF	bmi_unadj
Penalized robust MR-Egger	-0.0478168	0.122207	-0.287338	0.191704	0.695592	AW	female	Sleepiness	AF	bmi_unadj
MR_PRESSO	0.161102	0.0747548	0.0145824	0.307621	0.0467337	AW	female	Sleepiness	AF	bmi_unadj
MRConMix	0.117	NA	-0.031	0.305	0.123501	AW	female	Sleepiness	AF	bmi_unadj
MRcML	0.16673	0.0780728	0.0137097	0.319749	0.0327148	AW	female	Sleepiness	AF	bmi_unadj
MR-RAPS	0.16345	0.0836287	-0.00046274	0.327362	0.050646	AW	female	Sleepiness	AF	bmi_unadj
Weighted median	0.0583135	0.155618	-0.246693	0.36332	0.707868	raw	male	Sleepiness	AF	bmi_unadj
IVW	-0.00446536	0.112298	-0.224565	0.215634	0.968282	raw	male	Sleepiness	AF	bmi_unadj
Penalized robust IVW	-0.00290014	0.103312	-0.205388	0.199588	0.977605	raw	male	Sleepiness	AF	bmi_unadj
MR-Egger	-0.370891	0.316914	-0.992031	0.25025	0.241873	raw	male	Sleepiness	AF	bmi_unadj
Penalized robust MR-Egger	-0.350896	0.291428	-0.922085	0.220293	0.228568	raw	male	Sleepiness	AF	bmi_unadj
MR_PRESSO	-0.00446536	0.0921693	-0.185117	0.176187	0.961661	raw	male	Sleepiness	AF	bmi_unadj
MRConMix	0.026	NA	-0.615	0.574	0.822826	raw	male	Sleepiness	AF	bmi_unadj
MRcML	-0.0040961	0.114296	-0.228111	0.219919	0.971412	raw	male	Sleepiness	AF	bmi_unadj
MR-RAPS	-0.00320688	0.122359	-0.24303	0.236617	0.979091	raw	male	Sleepiness	AF	bmi_unadj
Weighted median	0.067017	0.168508	-0.263252	0.397286	0.690845	meta	male	Sleepiness	AF	bmi_unadj
IVW	-0.00709355	0.121804	-0.245825	0.231638	0.95356	meta	male	Sleepiness	AF	bmi_unadj
Penalized robust IVW	-0.00448851	0.107677	-0.215532	0.206555	0.96675	meta	male	Sleepiness	AF	bmi_unadj
MR-Egger	-0.401319	0.33639	-1.06063	0.257993	0.232863	meta	male	Sleepiness	AF	bmi_unadj
Penalized robust MR-Egger	-0.373052	0.304904	-0.970652	0.224548	0.221138	meta	male	Sleepiness	AF	bmi_unadj
MR_PRESSO	-0.00709355	0.0999675	-0.20303	0.188843	0.943872	meta	male	Sleepiness	AF	bmi_unadj
MRConMix	0.03	NA	-0.543	0.526	0.812953	meta	male	Sleepiness	AF	bmi_unadj
MRcML	-0.00682594	0.124113	-0.250083	0.236431	0.95614	meta	male	Sleepiness	AF	bmi_unadj
MR-RAPS	-0.00500761	0.133321	-0.266318	0.256303	0.970038	meta	male	Sleepiness	AF	bmi_unadj
Weighted median	0.0600781	0.155812	-0.245307	0.365463	0.699807	APM	male	Sleepiness	AF	bmi_unadj
IVW	-0.00422862	0.112447	-0.224621	0.216164	0.970002	APM	male	Sleepiness	AF	bmi_unadj
Penalized robust IVW	-0.002632	0.103377	-0.205246	0.199982	0.979688	APM	male	Sleepiness	AF	bmi_unadj
MR-Egger	-0.369498	0.317355	-0.991502	0.252505	0.2443	APM	male	Sleepiness	AF	bmi_unadj
Penalized robust MR-Egger	-0.349216	0.291797	-0.921128	0.222695	0.231393	APM	male	Sleepiness	AF	bmi_unadj
MR_PRESSO	-0.00422862	0.0922923	-0.185122	0.176664	0.96374	APM	male	Sleepiness	AF	bmi_unadj
MRConMix	0.027	NA	-0.614	0.574	0.821331	APM	male	Sleepiness	AF	bmi_unadj
MRcML	-0.00384653	0.114388	-0.228043	0.22035	0.973175	APM	male	Sleepiness	AF	bmi_unadj
MR-RAPS	-0.00293034	0.122186	-0.242414	0.236553	0.980866	APM	male	Sleepiness	AF	bmi_unadj
Weighted median	0.0622215	0.155778	-0.243098	0.367541	0.689581	AW	male	Sleepiness	AF	bmi_unadj
IVW	-0.00388936	0.112413	-0.224215	0.216436	0.9724	AW	male	Sleepiness	AF	bmi_unadj
Penalized robust IVW	-0.00225776	0.103109	-0.204347	0.199832	0.98253	AW	male	Sleepiness	AF	bmi_unadj
MR-Egger	-0.366667	0.317247	-0.98846	0.255126	0.247773	AW	male	Sleepiness	AF	bmi_unadj
Penalized robust MR-Egger	-0.346111	0.291382	-0.91721	0.224987	0.234901	AW	male	Sleepiness	AF	bmi_unadj
MR_PRESSO	-0.00388936	0.0922647	-0.184728	0.17695	0.966638	AW	male	Sleepiness	AF	bmi_unadj
MRConMix	0.027	NA	-0.608	0.57	0.820133	AW	male	Sleepiness	AF	bmi_unadj
MRcML	-0.00349971	0.114414	-0.227747	0.220747	0.975598	AW	male	Sleepiness	AF	bmi_unadj
MR-RAPS	-0.00255091	0.12242	-0.242495	0.237393	0.983375	AW	male	Sleepiness	AF	bmi_unadj
Weighted median	0.0377719	0.125037	-0.207296	0.28284	0.762586	raw	female	Sleepiness	CAD	bmi_unadj
IVW	0.110361	0.0951274	-0.0760849	0.296807	0.245991	raw	female	Sleepiness	CAD	bmi_unadj
Penalized robust IVW	0.0988916	0.0835579	-0.0648789	0.262662	0.236607	raw	female	Sleepiness	CAD	bmi_unadj
MR-Egger	-0.0244228	0.155345	-0.328894	0.280048	0.875074	raw	female	Sleepiness	CAD	bmi_unadj
Penalized robust MR-Egger	-0.0256542	0.163449	-0.346009	0.2947	0.87528	raw	female	Sleepiness	CAD	bmi_unadj
MR_PRESSO	0.110361	0.06957	-0.0259958	0.246718	0.132226	raw	female	Sleepiness	CAD	bmi_unadj
MRConMix	0.097	NA	-0.109	0.289	0.365387	raw	female	Sleepiness	CAD	bmi_unadj
MRcML	0.114373	0.0974337	-0.0765934	0.30534	0.240453	raw	female	Sleepiness	CAD	bmi_unadj
MR-RAPS	0.109065	0.108798	-0.10418	0.32231	0.316126	raw	female	Sleepiness	CAD	bmi_unadj
Weighted median	0.490076	0.438025	-0.368438	1.34859	0.263213	meta	female	Sleepiness	CAD	bmi_unadj
IVW	0.561782	0.326965	-0.0790576	1.20262	0.0857653	meta	female	Sleepiness	CAD	bmi_unadj
Penalized robust IVW	0.556201	0.399817	-0.227426	1.33983	0.164183	meta	female	Sleepiness	CAD	bmi_unadj
MR-Egger	0.458497	0.678515	-0.871367	1.78836	0.499208	meta	female	Sleepiness	CAD	bmi_unadj
Penalized robust MR-Egger	0.534588	0.781847	-0.997805	2.06698	0.494133	meta	female	Sleepiness	CAD	bmi_unadj
MR_PRESSO	0.561782	0.215515	0.139372	0.984192	0.0190797	meta	female	Sleepiness	CAD	bmi_unadj
MRConMix	0.562	NA	-0.218	1.388	0.142179	meta	female	Sleepiness	CAD	bmi_unadj
MRcML	0.580043	0.336479	-0.0794449	1.23953	0.0847335	meta	female	Sleepiness	CAD	bmi_unadj
MR-RAPS	0.58153	0.379319	-0.161935	1.32499	0.125253	meta	female	Sleepiness	CAD	bmi_unadj
Weighted median	0.0385906	0.13068	-0.217536	0.294718	0.767759	APM	female	Sleepiness	CAD	bmi_unadj
IVW	0.11418	0.0992801	-0.0804052	0.308766	0.25011	APM	female	Sleepiness	CAD	bmi_unadj
Penalized robust IVW	0.101936	0.0871502	-0.0688753	0.272747	0.242138	APM	female	Sleepiness	CAD	bmi_unadj
MR-Egger	-0.0275934	0.161772	-0.344661	0.289474	0.864562	APM	female	Sleepiness	CAD	bmi_unadj
Penalized robust MR-Egger	-0.0294027	0.169166	-0.360961	0.302156	0.862015	APM	female	Sleepiness	CAD	bmi_unadj
MR_PRESSO	0.11418	0.0727055	-0.0283226	0.256683	0.135874	APM	female	Sleepiness	CAD	bmi_unadj
MRConMix	0.099	NA	-0.118	0.301	0.37952	APM	female	Sleepiness	CAD	bmi_unadj
MRcML	0.115619	0.100752	-0.0818508	0.313089	0.251148	APM	female	Sleepiness	CAD	bmi_unadj
MR-RAPS	0.110218	0.109668	-0.104731	0.325168	0.314889	APM	female	Sleepiness	CAD	bmi_unadj
Weighted median	0.0385324	0.131074	-0.218368	0.295433	0.768777	AW	female	Sleepiness	CAD	bmi_unadj
IVW	0.114016	0.099339	-0.0806853	0.308716	0.251075	AW	female	Sleepiness	CAD	bmi_unadj
Penalized robust IVW	0.101753	0.0871372	-0.0690324	0.272539	0.242913	AW	female	Sleepiness	CAD	bmi_unadj
MR-Egger	-0.0278601	0.161636	-0.344662	0.288942	0.863152	AW	female	Sleepiness	CAD	bmi_unadj
Penalized robust MR-Egger	-0.0297227	0.168856	-0.360674	0.301229	0.860275	AW	female	Sleepiness	CAD	bmi_unadj
MR_PRESSO	0.114016	0.0727714	-0.0286165	0.256648	0.136732	AW	female	Sleepiness	CAD	bmi_unadj
MRConMix	0.099	NA	-0.119	0.301	0.381345	AW	female	Sleepiness	CAD	bmi_unadj
MRcML	0.115624	0.10097	-0.0822737	0.313522	0.252155	AW	female	Sleepiness	CAD	bmi_unadj
MR-RAPS	0.110206	0.11073	-0.106825	0.327238	0.319606	AW	female	Sleepiness	CAD	bmi_unadj
Weighted median	-0.300126	0.181556	-0.655968	0.0557164	0.0983144	raw	male	Sleepiness	CAD	bmi_unadj
IVW	-0.0965081	0.130464	-0.352213	0.159197	0.459465	raw	male	Sleepiness	CAD	bmi_unadj
Penalized robust IVW	-0.179048	0.130365	-0.43456	0.0764632	0.169618	raw	male	Sleepiness	CAD	bmi_unadj
MR-Egger	-0.41258	0.369249	-1.13629	0.311134	0.263845	raw	male	Sleepiness	CAD	bmi_unadj
Penalized robust MR-Egger	-0.223448	0.51751	-1.23775	0.790853	0.665905	raw	male	Sleepiness	CAD	bmi_unadj
MR_PRESSO	-0.0965081	0.130464	-0.352218	0.159202	0.464857	raw	male	Sleepiness	CAD	bmi_unadj
MRConMix	-0.398	NA	-0.854	0.127	0.150613	raw	male	Sleepiness	CAD	bmi_unadj
MRcML	-0.110065	0.133168	-0.371069	0.150939	0.408514	raw	male	Sleepiness	CAD	bmi_unadj
MR-RAPS	-0.163355	0.138212	-0.434251	0.107541	0.237239	raw	male	Sleepiness	CAD	bmi_unadj
Weighted median	-0.344973	0.196663	-0.730426	0.0404795	0.0794078	meta	male	Sleepiness	CAD	bmi_unadj
IVW	-0.110261	0.141394	-0.387388	0.166866	0.435501	meta	male	Sleepiness	CAD	bmi_unadj
Penalized robust IVW	-0.202769	0.135443	-0.468233	0.062695	0.134373	meta	male	Sleepiness	CAD	bmi_unadj
MR-Egger	-0.473856	0.391353	-1.24089	0.293182	0.225966	meta	male	Sleepiness	CAD	bmi_unadj
Penalized robust MR-Egger	-0.293011	0.501239	-1.27542	0.689399	0.558834	meta	male	Sleepiness	CAD	bmi_unadj
MR_PRESSO	-0.110261	0.141394	-0.387393	0.166871	0.441231	meta	male	Sleepiness	CAD	bmi_unadj
MRConMix	-0.424	NA	-0.903	0.128	0.148094	meta	male	Sleepiness	CAD	bmi_unadj
MRcML	-0.127267	0.145279	-0.412008	0.157475	0.381022	meta	male	Sleepiness	CAD	bmi_unadj
MR-RAPS	-0.184311	0.150562	-0.479412	0.11079	0.220894	meta	male	Sleepiness	CAD	bmi_unadj
Weighted median	-0.300714	0.181817	-0.657069	0.0556421	0.0981415	APM	male	Sleepiness	CAD	bmi_unadj
IVW	-0.0962625	0.130647	-0.352327	0.159801	0.461236	APM	male	Sleepiness	CAD	bmi_unadj
Penalized robust IVW	-0.178981	0.130442	-0.434643	0.0766818	0.170031	APM	male	Sleepiness	CAD	bmi_unadj
MR-Egger	-0.410213	0.369881	-1.13517	0.31474	0.267412	APM	male	Sleepiness	CAD	bmi_unadj
Penalized robust MR-Egger	-0.22068	0.516846	-1.23368	0.792319	0.669398	APM	male	Sleepiness	CAD	bmi_unadj
MR_PRESSO	-0.0962625	0.130647	-0.352331	0.159806	0.466605	APM	male	Sleepiness	CAD	bmi_unadj
MRConMix	-0.398	NA	-0.855	0.128	0.151978	APM	male	Sleepiness	CAD	bmi_unadj
MRcML	-0.109613	0.133218	-0.370716	0.15149	0.410617	APM	male	Sleepiness	CAD	bmi_unadj
MR-RAPS	-0.162915	0.138091	-0.433573	0.107743	0.238093	APM	male	Sleepiness	CAD	bmi_unadj
Weighted median	-0.300822	0.18186	-0.657261	0.0556162	0.0980981	AW	male	Sleepiness	CAD	bmi_unadj
IVW	-0.0955239	0.130628	-0.35155	0.160503	0.464617	AW	male	Sleepiness	CAD	bmi_unadj
Penalized robust IVW	-0.17848	0.130571	-0.434395	0.0774344	0.17165	AW	male	Sleepiness	CAD	bmi_unadj
MR-Egger	-0.404457	0.369999	-1.12964	0.320727	0.274336	AW	male	Sleepiness	CAD	bmi_unadj
Penalized robust MR-Egger	-0.215506	0.512589	-1.22016	0.78915	0.674174	AW	male	Sleepiness	CAD	bmi_unadj
MR_PRESSO	-0.0955239	0.130628	-0.351555	0.160507	0.469938	AW	male	Sleepiness	CAD	bmi_unadj
MRConMix	-0.398	NA	-0.856	0.128	0.153516	AW	male	Sleepiness	CAD	bmi_unadj
MRcML	-0.109009	0.133283	-0.37024	0.152221	0.413427	AW	male	Sleepiness	CAD	bmi_unadj
MR-RAPS	-0.162459	0.138351	-0.433627	0.10871	0.240295	AW	male	Sleepiness	CAD	bmi_unadj
Weighted median	0.0383853	0.114041	-0.185131	0.261902	0.736425	raw	female	Sleepiness	CKD	bmi_unadj
IVW	0.135722	0.0842581	-0.0294207	0.300865	0.107225	raw	female	Sleepiness	CKD	bmi_unadj
Penalized robust IVW	0.109846	0.140053	-0.164652	0.384345	0.432852	raw	female	Sleepiness	CKD	bmi_unadj
MR-Egger	0.0717772	0.137294	-0.197314	0.340868	0.601114	raw	female	Sleepiness	CKD	bmi_unadj
Penalized robust MR-Egger	0.0696304	0.174894	-0.273155	0.412416	0.690535	raw	female	Sleepiness	CKD	bmi_unadj
MR_PRESSO	0.135722	0.0651136	0.00809944	0.263345	0.0535104	raw	female	Sleepiness	CKD	bmi_unadj
MRConMix	0.12	NA	-0.102	0.296	0.196497	raw	female	Sleepiness	CKD	bmi_unadj
MRcML	0.140941	0.0866911	-0.0289704	0.310852	0.103995	raw	female	Sleepiness	CKD	bmi_unadj
MR-RAPS	0.133439	0.0962846	-0.0552787	0.322157	0.165783	raw	female	Sleepiness	CKD	bmi_unadj
Weighted median	0.0850668	0.38777	-0.674948	0.845081	0.826358	meta	female	Sleepiness	CKD	bmi_unadj
IVW	0.432472	0.290576	-0.137046	1.00199	0.136664	meta	female	Sleepiness	CKD	bmi_unadj
Penalized robust IVW	0.319941	0.513302	-0.686113	1.32599	0.533088	meta	female	Sleepiness	CKD	bmi_unadj
MR-Egger	0.068773	0.606338	-1.11963	1.25717	0.909695	meta	female	Sleepiness	CKD	bmi_unadj
Penalized robust MR-Egger	-0.0263484	0.857326	-1.70668	1.65398	0.975482	meta	female	Sleepiness	CKD	bmi_unadj
MR_PRESSO	0.432472	0.228969	-0.0163079	0.881252	0.0771876	meta	female	Sleepiness	CKD	bmi_unadj
MRConMix	0.386	NA	-0.315	0.975	0.239365	meta	female	Sleepiness	CKD	bmi_unadj
MRcML	0.450659	0.301511	-0.140292	1.04161	0.135001	meta	female	Sleepiness	CKD	bmi_unadj
MR-RAPS	0.42062	0.332979	-0.232019	1.07326	0.206516	meta	female	Sleepiness	CKD	bmi_unadj
Weighted median	0.0437652	0.118943	-0.189358	0.276888	0.712909	APM	female	Sleepiness	CKD	bmi_unadj
IVW	0.14265	0.0879385	-0.0297068	0.315006	0.104771	APM	female	Sleepiness	CKD	bmi_unadj
Penalized robust IVW	0.11591	0.146441	-0.171109	0.402928	0.428644	APM	female	Sleepiness	CKD	bmi_unadj
MR-Egger	0.0776266	0.142963	-0.202576	0.357829	0.587141	APM	female	Sleepiness	CKD	bmi_unadj
Penalized robust MR-Egger	0.0757887	0.180314	-0.27762	0.429197	0.674255	APM	female	Sleepiness	CKD	bmi_unadj
MR_PRESSO	0.14265	0.0678271	0.00970848	0.275591	0.0516304	APM	female	Sleepiness	CKD	bmi_unadj
MRConMix	0.126	NA	-0.107	0.312	0.194898	APM	female	Sleepiness	CKD	bmi_unadj
MRcML	0.145531	0.0898296	-0.0305316	0.321594	0.105215	APM	female	Sleepiness	CKD	bmi_unadj
MR-RAPS	0.137995	0.0967942	-0.0517215	0.327712	0.153968	APM	female	Sleepiness	CKD	bmi_unadj
Weighted median	0.0441992	0.119322	-0.189667	0.278065	0.711069	AW	female	Sleepiness	CKD	bmi_unadj
IVW	0.142741	0.0879907	-0.0297179	0.315199	0.104755	AW	female	Sleepiness	CKD	bmi_unadj
Penalized robust IVW	0.116034	0.1465	-0.171101	0.40317	0.428336	AW	female	Sleepiness	CKD	bmi_unadj
MR-Egger	0.0777286	0.142842	-0.202237	0.357694	0.586334	AW	female	Sleepiness	CKD	bmi_unadj
Penalized robust MR-Egger	0.0759533	0.179959	-0.276761	0.428667	0.672983	AW	female	Sleepiness	CKD	bmi_unadj
MR_PRESSO	0.142741	0.0678665	0.00972241	0.275759	0.0516183	AW	female	Sleepiness	CKD	bmi_unadj
MRConMix	0.126	NA	-0.106	0.312	0.194236	AW	female	Sleepiness	CKD	bmi_unadj
MRcML	0.14603	0.0901085	-0.0305794	0.32264	0.105103	AW	female	Sleepiness	CKD	bmi_unadj
MR-RAPS	0.138503	0.0976739	-0.0529379	0.329944	0.156187	AW	female	Sleepiness	CKD	bmi_unadj
Weighted median	-0.0175345	0.185809	-0.381713	0.346644	0.924816	raw	male	Sleepiness	CKD	bmi_unadj
IVW	0.0867891	0.134068	-0.175979	0.349558	0.517405	raw	male	Sleepiness	CKD	bmi_unadj
Penalized robust IVW	0.0137356	0.165968	-0.311556	0.339027	0.934042	raw	male	Sleepiness	CKD	bmi_unadj
MR-Egger	-0.420896	0.375902	-1.15765	0.315858	0.262843	raw	male	Sleepiness	CKD	bmi_unadj
Penalized robust MR-Egger	-0.411484	0.447496	-1.28856	0.465592	0.357821	raw	male	Sleepiness	CKD	bmi_unadj
MR_PRESSO	0.0867891	0.121533	-0.151415	0.324993	0.480329	raw	male	Sleepiness	CKD	bmi_unadj
MRConMix	-0.136	NA	-0.486	0.271	0.452897	raw	male	Sleepiness	CKD	bmi_unadj
MRcML	0.0883956	0.137157	-0.180426	0.357218	0.51926	raw	male	Sleepiness	CKD	bmi_unadj
MR-RAPS	0.048226	0.145653	-0.237255	0.333707	0.740568	raw	male	Sleepiness	CKD	bmi_unadj
Weighted median	-0.0152886	0.203002	-0.413164	0.382587	0.939966	meta	male	Sleepiness	CKD	bmi_unadj
IVW	0.10878	0.145485	-0.176365	0.393925	0.454637	meta	male	Sleepiness	CKD	bmi_unadj
Penalized robust IVW	0.0267209	0.182315	-0.33061	0.384052	0.883476	meta	male	Sleepiness	CKD	bmi_unadj
MR-Egger	-0.324499	0.399531	-1.10757	0.458568	0.416677	meta	male	Sleepiness	CKD	bmi_unadj
Penalized robust MR-Egger	-0.343959	0.448011	-1.22204	0.534126	0.442638	meta	male	Sleepiness	CKD	bmi_unadj
MR_PRESSO	0.10878	0.131531	-0.14902	0.36658	0.414343	meta	male	Sleepiness	CKD	bmi_unadj
MRConMix	-0.142	NA	-0.521	0.3	0.48878	meta	male	Sleepiness	CKD	bmi_unadj
MRcML	0.111345	0.149111	-0.180908	0.403598	0.455231	meta	male	Sleepiness	CKD	bmi_unadj
MR-RAPS	0.0659492	0.158781	-0.245261	0.377159	0.677887	meta	male	Sleepiness	CKD	bmi_unadj
Weighted median	-0.0175766	0.185992	-0.382114	0.346961	0.92471	APM	male	Sleepiness	CKD	bmi_unadj
IVW	0.0869871	0.134246	-0.17613	0.350105	0.517006	APM	male	Sleepiness	CKD	bmi_unadj
Penalized robust IVW	0.0137536	0.166286	-0.312161	0.339668	0.934082	APM	male	Sleepiness	CKD	bmi_unadj
MR-Egger	-0.420849	0.376418	-1.15861	0.316916	0.263551	APM	male	Sleepiness	CKD	bmi_unadj
Penalized robust MR-Egger	-0.411801	0.447092	-1.28809	0.464483	0.357016	APM	male	Sleepiness	CKD	bmi_unadj
MR_PRESSO	0.0869871	0.121692	-0.15153	0.325504	0.479908	APM	male	Sleepiness	CKD	bmi_unadj
MRConMix	-0.136	NA	-0.487	0.271	0.452473	APM	male	Sleepiness	CKD	bmi_unadj
MRcML	0.0884144	0.137205	-0.180503	0.357332	0.51932	APM	male	Sleepiness	CKD	bmi_unadj
MR-RAPS	0.0482411	0.145541	-0.237019	0.333501	0.740297	APM	male	Sleepiness	CKD	bmi_unadj
Weighted median	-0.0176777	0.186007	-0.382245	0.34689	0.924285	AW	male	Sleepiness	CKD	bmi_unadj
IVW	0.0868228	0.134205	-0.176215	0.34986	0.51767	AW	male	Sleepiness	CKD	bmi_unadj
Penalized robust IVW	0.0133588	0.166551	-0.313075	0.339792	0.936072	AW	male	Sleepiness	CKD	bmi_unadj
MR-Egger	-0.421703	0.376265	-1.15917	0.315763	0.26239	AW	male	Sleepiness	CKD	bmi_unadj
Penalized robust MR-Egger	-0.413605	0.443557	-1.28296	0.455752	0.351093	AW	male	Sleepiness	CKD	bmi_unadj
MR_PRESSO	0.0868228	0.121658	-0.151628	0.325273	0.48061	AW	male	Sleepiness	CKD	bmi_unadj
MRConMix	-0.137	NA	-0.488	0.27	0.450178	AW	male	Sleepiness	CKD	bmi_unadj
MRcML	0.0883154	0.137233	-0.180656	0.357287	0.519871	AW	male	Sleepiness	CKD	bmi_unadj
MR-RAPS	0.0480145	0.145844	-0.237839	0.333868	0.74199	AW	male	Sleepiness	CKD	bmi_unadj
Weighted median	0.0342951	0.129699	-0.21991	0.2885	0.791455	raw	female	Sleepiness	HF	bmi_unadj
IVW	0.0596193	0.10611	-0.148352	0.267591	0.574209	raw	female	Sleepiness	HF	bmi_unadj
Penalized robust IVW	0.053136	0.0882562	-0.119843	0.226115	0.547131	raw	female	Sleepiness	HF	bmi_unadj
MR-Egger	-0.255726	0.152268	-0.554167	0.0427143	0.0930655	raw	female	Sleepiness	HF	bmi_unadj
Penalized robust MR-Egger	-0.248827	0.15387	-0.550407	0.0527533	0.105852	raw	female	Sleepiness	HF	bmi_unadj
MR_PRESSO	0.0596193	0.10611	-0.148356	0.267595	0.581995	raw	female	Sleepiness	HF	bmi_unadj
MRConMix	-0.004	NA	-0.191	0.19	0.966845	raw	female	Sleepiness	HF	bmi_unadj
MRcML	0.0628869	0.0985679	-0.130303	0.256076	0.52347	raw	female	Sleepiness	HF	bmi_unadj
MR-RAPS	0.0553939	0.109301	-0.158836	0.269623	0.612294	raw	female	Sleepiness	HF	bmi_unadj
Weighted median	0.737222	0.460593	-0.165523	1.63997	0.109467	meta	female	Sleepiness	HF	bmi_unadj
IVW	0.751391	0.319634	0.12492	1.37786	0.0187338	meta	female	Sleepiness	HF	bmi_unadj
Penalized robust IVW	0.733781	0.358771	0.0306018	1.43696	0.0408292	meta	female	Sleepiness	HF	bmi_unadj
MR-Egger	0.690535	0.677765	-0.63786	2.01893	0.308278	meta	female	Sleepiness	HF	bmi_unadj
Penalized robust MR-Egger	0.626099	0.71892	-0.782959	2.03516	0.383815	meta	female	Sleepiness	HF	bmi_unadj
MR_PRESSO	0.751391	0.314935	0.134119	1.36866	0.0297438	meta	female	Sleepiness	HF	bmi_unadj
MRConMix	0.888	NA	-0.245	1.603	0.0742825	meta	female	Sleepiness	HF	bmi_unadj
MRcML	0.804046	0.339367	0.138899	1.46919	0.017824	meta	female	Sleepiness	HF	bmi_unadj
MR-RAPS	0.782586	0.369554	0.0582606	1.50691	0.0342046	meta	female	Sleepiness	HF	bmi_unadj
Weighted median	0.0344723	0.135279	-0.230669	0.299614	0.798859	APM	female	Sleepiness	HF	bmi_unadj
IVW	0.0610328	0.110787	-0.156105	0.278171	0.5817	APM	female	Sleepiness	HF	bmi_unadj
Penalized robust IVW	0.0543889	0.0917923	-0.125521	0.234299	0.553501	APM	female	Sleepiness	HF	bmi_unadj
MR-Egger	-0.268223	0.158555	-0.578985	0.0425384	0.0907078	APM	female	Sleepiness	HF	bmi_unadj
Penalized robust MR-Egger	-0.261423	0.16086	-0.576703	0.0538574	0.104129	APM	female	Sleepiness	HF	bmi_unadj
MR_PRESSO	0.0610328	0.110787	-0.156109	0.278175	0.58931	APM	female	Sleepiness	HF	bmi_unadj
MRConMix	-0.004	NA	-0.199	0.198	0.967821	APM	female	Sleepiness	HF	bmi_unadj
MRcML	0.0609167	0.100383	-0.135829	0.257663	0.543953	APM	female	Sleepiness	HF	bmi_unadj
MR-RAPS	0.0544154	0.105912	-0.153172	0.262002	0.607405	APM	female	Sleepiness	HF	bmi_unadj
Weighted median	0.0342201	0.135602	-0.231554	0.299995	0.800765	AW	female	Sleepiness	HF	bmi_unadj
IVW	0.06068	0.110867	-0.156614	0.277974	0.584156	AW	female	Sleepiness	HF	bmi_unadj
Penalized robust IVW	0.0540666	0.0917774	-0.125814	0.233947	0.55579	AW	female	Sleepiness	HF	bmi_unadj
MR-Egger	-0.268257	0.15842	-0.578755	0.0422411	0.0903937	AW	female	Sleepiness	HF	bmi_unadj
Penalized robust MR-Egger	-0.261504	0.160776	-0.576619	0.053612	0.103842	AW	female	Sleepiness	HF	bmi_unadj
MR_PRESSO	0.06068	0.110867	-0.156618	0.277978	0.591709	AW	female	Sleepiness	HF	bmi_unadj
MRConMix	-0.004	NA	-0.199	0.197	0.967526	AW	female	Sleepiness	HF	bmi_unadj
MRcML	0.0608118	0.100713	-0.136581	0.258205	0.545966	AW	female	Sleepiness	HF	bmi_unadj
MR-RAPS	0.0543408	0.10674	-0.154869	0.26355	0.610685	AW	female	Sleepiness	HF	bmi_unadj
Weighted median	-0.259594	0.221489	-0.693705	0.174517	0.241181	raw	male	Sleepiness	HF	bmi_unadj
IVW	-0.136335	0.162833	-0.455482	0.182812	0.40244	raw	male	Sleepiness	HF	bmi_unadj
Penalized robust IVW	-0.140118	0.174065	-0.481279	0.201043	0.420834	raw	male	Sleepiness	HF	bmi_unadj
MR-Egger	-0.321674	0.468018	-1.23897	0.595624	0.491886	raw	male	Sleepiness	HF	bmi_unadj
Penalized robust MR-Egger	-0.23126	0.500962	-1.21313	0.750607	0.644346	raw	male	Sleepiness	HF	bmi_unadj
MR_PRESSO	-0.136335	0.162833	-0.455488	0.182818	0.40865	raw	male	Sleepiness	HF	bmi_unadj
MRConMix	-0.593	NA	-1.079	0.513	0.42156	raw	male	Sleepiness	HF	bmi_unadj
MRcML	-0.147035	0.155682	-0.452166	0.158096	0.344936	raw	male	Sleepiness	HF	bmi_unadj
MR-RAPS	-0.143909	0.177988	-0.492767	0.204948	0.418784	raw	male	Sleepiness	HF	bmi_unadj
Weighted median	-0.278647	0.238804	-0.746694	0.189401	0.243275	meta	male	Sleepiness	HF	bmi_unadj
IVW	-0.13976	0.176801	-0.486284	0.206764	0.42924	meta	male	Sleepiness	HF	bmi_unadj
Penalized robust IVW	-0.144849	0.182739	-0.503012	0.213313	0.427979	meta	male	Sleepiness	HF	bmi_unadj
MR-Egger	-0.274099	0.497938	-1.25004	0.701842	0.581998	meta	male	Sleepiness	HF	bmi_unadj
Penalized robust MR-Egger	-0.191334	0.491604	-1.15486	0.772193	0.697127	meta	male	Sleepiness	HF	bmi_unadj
MR_PRESSO	-0.13976	0.176801	-0.48629	0.20677	0.435059	meta	male	Sleepiness	HF	bmi_unadj
MRConMix	0.003	NA	-1.134	0.561	0.989021	meta	male	Sleepiness	HF	bmi_unadj
MRcML	-0.151916	0.169358	-0.483852	0.180019	0.369712	meta	male	Sleepiness	HF	bmi_unadj
MR-RAPS	-0.148811	0.193855	-0.528766	0.231145	0.442701	meta	male	Sleepiness	HF	bmi_unadj
Weighted median	-0.260062	0.221774	-0.694732	0.174607	0.240938	APM	male	Sleepiness	HF	bmi_unadj
IVW	-0.13593	0.163066	-0.455533	0.183673	0.404511	APM	male	Sleepiness	HF	bmi_unadj
Penalized robust IVW	-0.13967	0.174315	-0.481321	0.201981	0.422986	APM	male	Sleepiness	HF	bmi_unadj
MR-Egger	-0.31741	0.468775	-1.23619	0.601373	0.49834	APM	male	Sleepiness	HF	bmi_unadj
Penalized robust MR-Egger	-0.226352	0.500819	-1.20794	0.755236	0.651296	APM	male	Sleepiness	HF	bmi_unadj
MR_PRESSO	-0.13593	0.163066	-0.455539	0.183679	0.410691	APM	male	Sleepiness	HF	bmi_unadj
MRConMix	-0.594	NA	-1.081	0.515	0.428387	APM	male	Sleepiness	HF	bmi_unadj
MRcML	-0.146287	0.155704	-0.451462	0.158888	0.347464	APM	male	Sleepiness	HF	bmi_unadj
MR-RAPS	-0.142984	0.178525	-0.492894	0.206925	0.423178	APM	male	Sleepiness	HF	bmi_unadj
Weighted median	-0.259854	0.221801	-0.694576	0.174868	0.241373	AW	male	Sleepiness	HF	bmi_unadj
IVW	-0.134705	0.163047	-0.454271	0.18486	0.408704	AW	male	Sleepiness	HF	bmi_unadj
Penalized robust IVW	-0.138357	0.174397	-0.480169	0.203454	0.427575	AW	male	Sleepiness	HF	bmi_unadj
MR-Egger	-0.307769	0.46882	-1.22664	0.611102	0.511518	AW	male	Sleepiness	HF	bmi_unadj
Penalized robust MR-Egger	-0.215654	0.499008	-1.19369	0.762383	0.665621	AW	male	Sleepiness	HF	bmi_unadj
MR_PRESSO	-0.134705	0.163047	-0.454277	0.184866	0.414821	AW	male	Sleepiness	HF	bmi_unadj
MRConMix	-0.594	NA	-1.082	0.518	0.43892	AW	male	Sleepiness	HF	bmi_unadj
MRcML	-0.145238	0.155786	-0.450573	0.160097	0.351187	AW	male	Sleepiness	HF	bmi_unadj
MR-RAPS	-0.142022	0.178219	-0.491331	0.207286	0.425509	AW	male	Sleepiness	HF	bmi_unadj
Weighted median	0.0162103	0.0458123	-0.0735801	0.106001	0.723458	raw	female	Sleepiness	HTN	bmi_unadj
IVW	0.044741	0.0433061	-0.0401373	0.129619	0.301541	raw	female	Sleepiness	HTN	bmi_unadj
Penalized robust IVW	0.0369637	0.0329499	-0.0276169	0.101544	0.26194	raw	female	Sleepiness	HTN	bmi_unadj
MR-Egger	-0.0882995	0.0590844	-0.204103	0.0275037	0.135054	raw	female	Sleepiness	HTN	bmi_unadj
Penalized robust MR-Egger	-0.090651	0.0494397	-0.187551	0.00624902	0.0667183	raw	female	Sleepiness	HTN	bmi_unadj
MR_PRESSO	0.044741	0.0433061	-0.0401389	0.129621	0.316905	raw	female	Sleepiness	HTN	bmi_unadj
MRConMix	0.014	NA	-0.074	0.092	0.663665	raw	female	Sleepiness	HTN	bmi_unadj
MRcML	0.0478686	0.0353598	-0.0214353	0.117173	0.175813	raw	female	Sleepiness	HTN	bmi_unadj
MR-RAPS	0.0316056	0.0432051	-0.0530764	0.116288	0.464459	raw	female	Sleepiness	HTN	bmi_unadj
Weighted median	0.413023	0.168591	0.0825897	0.743456	0.0142918	meta	female	Sleepiness	HTN	bmi_unadj
IVW	0.360254	0.123738	0.117732	0.602777	0.0035979	meta	female	Sleepiness	HTN	bmi_unadj
Penalized robust IVW	0.374089	0.1579	0.0646111	0.683568	0.0178288	meta	female	Sleepiness	HTN	bmi_unadj
MR-Egger	0.287005	0.265472	-0.233311	0.80732	0.279647	meta	female	Sleepiness	HTN	bmi_unadj
Penalized robust MR-Egger	0.314132	0.304225	-0.282139	0.910402	0.301809	meta	female	Sleepiness	HTN	bmi_unadj
MR_PRESSO	0.360254	0.123738	0.117727	0.602781	0.0101964	meta	female	Sleepiness	HTN	bmi_unadj
MRConMix	0.661	NA	0.237	0.975	0.0159887	meta	female	Sleepiness	HTN	bmi_unadj
MRcML	0.408844	0.124324	0.165173	0.652514	0.0010071	meta	female	Sleepiness	HTN	bmi_unadj
MR-RAPS	0.404617	0.145098	0.120225	0.689008	0.00529401	meta	female	Sleepiness	HTN	bmi_unadj
Weighted median	0.016661	0.047879	-0.0771801	0.110502	0.727854	APM	female	Sleepiness	HTN	bmi_unadj
IVW	0.0459385	0.0452465	-0.0427431	0.13462	0.309966	APM	female	Sleepiness	HTN	bmi_unadj
Penalized robust IVW	0.0377102	0.0343185	-0.0295528	0.104973	0.271842	APM	female	Sleepiness	HTN	bmi_unadj
MR-Egger	-0.0934594	0.0613713	-0.213745	0.0268261	0.127796	APM	female	Sleepiness	HTN	bmi_unadj
Penalized robust MR-Egger	-0.0956367	0.0502987	-0.19422	0.00294697	0.057253	APM	female	Sleepiness	HTN	bmi_unadj
MR_PRESSO	0.0459385	0.0452465	-0.0427447	0.134622	0.325074	APM	female	Sleepiness	HTN	bmi_unadj
MRConMix	0.014	NA	-0.079	0.094	0.675773	APM	female	Sleepiness	HTN	bmi_unadj
MRcML	0.0452164	0.0355991	-0.0245566	0.114989	0.204029	APM	female	Sleepiness	HTN	bmi_unadj
MR-RAPS	0.0365512	0.0368108	-0.035598	0.1087	0.320735	APM	female	Sleepiness	HTN	bmi_unadj
Weighted median	0.016542	0.0480107	-0.0775573	0.110641	0.730434	AW	female	Sleepiness	HTN	bmi_unadj
IVW	0.0457926	0.0452847	-0.0429637	0.134549	0.311912	AW	female	Sleepiness	HTN	bmi_unadj
Penalized robust IVW	0.0375635	0.0343066	-0.0296763	0.104803	0.273546	AW	female	Sleepiness	HTN	bmi_unadj
MR-Egger	-0.0935156	0.0613045	-0.21367	0.026639	0.127152	AW	female	Sleepiness	HTN	bmi_unadj
Penalized robust MR-Egger	-0.0956659	0.0501596	-0.193977	0.00264515	0.0564909	AW	female	Sleepiness	HTN	bmi_unadj
MR_PRESSO	0.0457926	0.0452847	-0.0429653	0.134551	0.326961	AW	female	Sleepiness	HTN	bmi_unadj
MRConMix	0.014	NA	-0.079	0.094	0.676646	AW	female	Sleepiness	HTN	bmi_unadj
MRcML	0.0452988	0.0357703	-0.0248096	0.115407	0.205377	AW	female	Sleepiness	HTN	bmi_unadj
MR-RAPS	0.0365828	0.0371066	-0.0361461	0.109312	0.32419	AW	female	Sleepiness	HTN	bmi_unadj
Weighted median	0.0853036	0.0993391	-0.109397	0.280005	0.3905	raw	male	Sleepiness	HTN	bmi_unadj
IVW	0.063291	0.0844578	-0.102243	0.228825	0.453628	raw	male	Sleepiness	HTN	bmi_unadj
Penalized robust IVW	0.0499505	0.0805637	-0.107951	0.207852	0.535249	raw	male	Sleepiness	HTN	bmi_unadj
MR-Egger	-0.175823	0.236112	-0.638594	0.286948	0.456478	raw	male	Sleepiness	HTN	bmi_unadj
Penalized robust MR-Egger	-0.166743	0.269012	-0.693996	0.360511	0.535367	raw	male	Sleepiness	HTN	bmi_unadj
MR_PRESSO	0.0150211	0.073621	-0.129276	0.159318	0.839662	raw	male	Sleepiness	HTN	bmi_unadj
MRConMix	0.127	NA	-0.048	0.317	0.133976	raw	male	Sleepiness	HTN	bmi_unadj
MRcML	0.0301549	0.0741371	-0.115151	0.175461	0.684196	raw	male	Sleepiness	HTN	bmi_unadj
MR-RAPS	0.0504397	0.0755604	-0.0976587	0.198538	0.504426	raw	male	Sleepiness	HTN	bmi_unadj
Weighted median	0.0859001	0.10678	-0.123385	0.295185	0.421132	meta	male	Sleepiness	HTN	bmi_unadj
IVW	0.0744001	0.0915047	-0.104946	0.253746	0.416176	meta	male	Sleepiness	HTN	bmi_unadj
Penalized robust IVW	0.0529442	0.0833449	-0.110409	0.216297	0.525271	meta	male	Sleepiness	HTN	bmi_unadj
MR-Egger	-0.138287	0.252338	-0.63286	0.356286	0.583675	meta	male	Sleepiness	HTN	bmi_unadj
Penalized robust MR-Egger	-0.172572	0.277978	-0.7174	0.372256	0.534724	meta	male	Sleepiness	HTN	bmi_unadj
MR_PRESSO	0.0174768	0.0801406	-0.139599	0.174552	0.828799	meta	male	Sleepiness	HTN	bmi_unadj
MRConMix	0.133	NA	-0.058	0.326	0.154234	meta	male	Sleepiness	HTN	bmi_unadj
MRcML	0.0361922	0.0816089	-0.123758	0.196143	0.657417	meta	male	Sleepiness	HTN	bmi_unadj
MR-RAPS	0.0560799	0.082364	-0.105354	0.217513	0.495949	meta	male	Sleepiness	HTN	bmi_unadj
Weighted median	0.0854516	0.0994711	-0.109508	0.280411	0.390308	APM	male	Sleepiness	HTN	bmi_unadj
IVW	0.0635695	0.0845659	-0.102177	0.229316	0.452222	APM	male	Sleepiness	HTN	bmi_unadj
Penalized robust IVW	0.0501145	0.0806608	-0.107978	0.208207	0.534403	APM	male	Sleepiness	HTN	bmi_unadj
MR-Egger	-0.174565	0.23648	-0.638058	0.288928	0.460405	APM	male	Sleepiness	HTN	bmi_unadj
Penalized robust MR-Egger	-0.166113	0.269261	-0.693855	0.36163	0.537288	APM	male	Sleepiness	HTN	bmi_unadj
MR_PRESSO	0.0151607	0.0737226	-0.129336	0.159657	0.838412	APM	male	Sleepiness	HTN	bmi_unadj
MRConMix	0.128	NA	-0.048	0.317	0.133867	APM	male	Sleepiness	HTN	bmi_unadj
MRcML	0.0302779	0.0741667	-0.115086	0.175642	0.683097	APM	male	Sleepiness	HTN	bmi_unadj
MR-RAPS	0.0501563	0.0761819	-0.0991603	0.199473	0.510297	APM	male	Sleepiness	HTN	bmi_unadj
Weighted median	0.0856301	0.099457	-0.109302	0.280562	0.389251	AW	male	Sleepiness	HTN	bmi_unadj
IVW	0.0638186	0.0845343	-0.101866	0.229503	0.450283	AW	male	Sleepiness	HTN	bmi_unadj
Penalized robust IVW	0.0502424	0.0806386	-0.107806	0.208291	0.533247	AW	male	Sleepiness	HTN	bmi_unadj
MR-Egger	-0.172396	0.236455	-0.635839	0.291046	0.465947	AW	male	Sleepiness	HTN	bmi_unadj
Penalized robust MR-Egger	-0.164798	0.269035	-0.692096	0.3625	0.540172	AW	male	Sleepiness	HTN	bmi_unadj
MR_PRESSO	0.0153031	0.0737065	-0.129162	0.159768	0.836882	AW	male	Sleepiness	HTN	bmi_unadj
MRConMix	0.128	NA	-0.048	0.317	0.133724	AW	male	Sleepiness	HTN	bmi_unadj
MRcML	0.030529	0.0742186	-0.114937	0.175995	0.680824	AW	male	Sleepiness	HTN	bmi_unadj
MR-RAPS	0.0511908	0.0750524	-0.0959119	0.198294	0.495196	AW	male	Sleepiness	HTN	bmi_unadj
Weighted median	-0.109678	0.108452	-0.32224	0.102885	0.311872	raw	female	Sleepiness	T2DM	bmi_unadj
IVW	0.00479235	0.0763071	-0.144767	0.154352	0.949923	raw	female	Sleepiness	T2DM	bmi_unadj
Penalized robust IVW	-0.0114191	0.109127	-0.225305	0.202467	0.916661	raw	female	Sleepiness	T2DM	bmi_unadj
MR-Egger	-0.0876348	0.124918	-0.332471	0.157201	0.482968	raw	female	Sleepiness	T2DM	bmi_unadj
Penalized robust MR-Egger	-0.109185	0.147559	-0.398396	0.180026	0.459337	raw	female	Sleepiness	T2DM	bmi_unadj
MR_PRESSO	0.00479235	0.0763071	-0.14477	0.154354	0.950701	raw	female	Sleepiness	T2DM	bmi_unadj
MRConMix	-0.071	NA	-0.323	0.136	0.371576	raw	female	Sleepiness	T2DM	bmi_unadj
MRcML	0.00254862	0.0790535	-0.152393	0.157491	0.974281	raw	female	Sleepiness	T2DM	bmi_unadj
MR-RAPS	-0.00858256	0.0845799	-0.174359	0.157194	0.919175	raw	female	Sleepiness	T2DM	bmi_unadj
Weighted median	0.126703	0.35426	-0.567634	0.821041	0.720601	meta	female	Sleepiness	T2DM	bmi_unadj
IVW	0.263093	0.257982	-0.242542	0.768728	0.307817	meta	female	Sleepiness	T2DM	bmi_unadj
Penalized robust IVW	0.245054	0.236835	-0.219133	0.709242	0.300806	meta	female	Sleepiness	T2DM	bmi_unadj
MR-Egger	0.521717	0.542766	-0.542084	1.58552	0.336442	meta	female	Sleepiness	T2DM	bmi_unadj
Penalized robust MR-Egger	0.505461	0.444916	-0.366559	1.37748	0.255923	meta	female	Sleepiness	T2DM	bmi_unadj
MR_PRESSO	0.263093	0.253482	-0.233731	0.759918	0.314741	meta	female	Sleepiness	T2DM	bmi_unadj
MRConMix	0.271	NA	-0.491	0.807	0.304045	meta	female	Sleepiness	T2DM	bmi_unadj
MRcML	0.281344	0.26902	-0.245926	0.808613	0.295649	meta	female	Sleepiness	T2DM	bmi_unadj
MR-RAPS	0.258548	0.290691	-0.311206	0.828303	0.373774	meta	female	Sleepiness	T2DM	bmi_unadj
Weighted median	-0.121626	0.113389	-0.343865	0.100613	0.283433	APM	female	Sleepiness	T2DM	bmi_unadj
IVW	0.00517455	0.0796392	-0.150915	0.161264	0.948194	APM	female	Sleepiness	T2DM	bmi_unadj
Penalized robust IVW	-0.0117784	0.113955	-0.235127	0.21157	0.917677	APM	female	Sleepiness	T2DM	bmi_unadj
MR-Egger	-0.0904388	0.130112	-0.345454	0.164576	0.487003	APM	female	Sleepiness	T2DM	bmi_unadj
Penalized robust MR-Egger	-0.112689	0.152973	-0.41251	0.187132	0.461328	APM	female	Sleepiness	T2DM	bmi_unadj
MR_PRESSO	0.00517455	0.0796392	-0.150918	0.161267	0.948999	APM	female	Sleepiness	T2DM	bmi_unadj
MRConMix	-0.075	NA	-0.337	0.142	0.372101	APM	female	Sleepiness	T2DM	bmi_unadj
MRcML	0.00280439	0.081426	-0.156788	0.162396	0.972526	APM	female	Sleepiness	T2DM	bmi_unadj
MR-RAPS	-0.00286225	0.0918777	-0.182943	0.177218	0.975148	APM	female	Sleepiness	T2DM	bmi_unadj
Weighted median	-0.121709	0.113685	-0.344526	0.101109	0.284358	AW	female	Sleepiness	T2DM	bmi_unadj
IVW	0.00507048	0.0796871	-0.151113	0.161254	0.949265	AW	female	Sleepiness	T2DM	bmi_unadj
Penalized robust IVW	-0.0119234	0.114092	-0.235541	0.211694	0.916767	AW	female	Sleepiness	T2DM	bmi_unadj
MR-Egger	-0.0904221	0.129998	-0.345214	0.16437	0.486702	AW	female	Sleepiness	T2DM	bmi_unadj
Penalized robust MR-Egger	-0.112656	0.152792	-0.412123	0.186812	0.460932	AW	female	Sleepiness	T2DM	bmi_unadj
MR_PRESSO	0.00507048	0.0796871	-0.151116	0.161257	0.950053	AW	female	Sleepiness	T2DM	bmi_unadj
MRConMix	-0.075	NA	-0.337	0.142	0.371835	AW	female	Sleepiness	T2DM	bmi_unadj
MRcML	0.00271201	0.0817414	-0.157498	0.162922	0.973533	AW	female	Sleepiness	T2DM	bmi_unadj
MR-RAPS	-0.00223747	0.0933434	-0.185191	0.180716	0.980876	AW	female	Sleepiness	T2DM	bmi_unadj
Weighted median	0.0938599	0.180502	-0.259917	0.447637	0.603068	raw	male	Sleepiness	T2DM	bmi_unadj
IVW	0.112371	0.12573	-0.134056	0.358798	0.371458	raw	male	Sleepiness	T2DM	bmi_unadj
Penalized robust IVW	0.117525	0.130977	-0.139184	0.374235	0.369559	raw	male	Sleepiness	T2DM	bmi_unadj
MR-Egger	-0.286751	0.354143	-0.980858	0.407357	0.418111	raw	male	Sleepiness	T2DM	bmi_unadj
Penalized robust MR-Egger	-0.33356	0.281622	-0.885528	0.218408	0.236245	raw	male	Sleepiness	T2DM	bmi_unadj
MR_PRESSO	0.112371	0.125358	-0.133331	0.358073	0.376734	raw	male	Sleepiness	T2DM	bmi_unadj
MRConMix	-0.031	NA	-0.412	0.748	0.83119	raw	male	Sleepiness	T2DM	bmi_unadj
MRcML	0.120961	0.12958	-0.133011	0.374934	0.350569	raw	male	Sleepiness	T2DM	bmi_unadj
MR-RAPS	0.123281	0.135942	-0.143165	0.389727	0.364477	raw	male	Sleepiness	T2DM	bmi_unadj
Weighted median	0.110869	0.196316	-0.273904	0.495641	0.572247	meta	male	Sleepiness	T2DM	bmi_unadj
IVW	0.123887	0.136435	-0.143521	0.391295	0.363863	meta	male	Sleepiness	T2DM	bmi_unadj
Penalized robust IVW	0.128637	0.144627	-0.154827	0.412101	0.373767	meta	male	Sleepiness	T2DM	bmi_unadj
MR-Egger	-0.281563	0.377228	-1.02092	0.45779	0.455426	meta	male	Sleepiness	T2DM	bmi_unadj
Penalized robust MR-Egger	-0.341733	0.313878	-0.956923	0.273457	0.276267	meta	male	Sleepiness	T2DM	bmi_unadj
MR_PRESSO	0.123887	0.135976	-0.142627	0.390401	0.369059	meta	male	Sleepiness	T2DM	bmi_unadj
MRConMix	-0.04	NA	-0.454	0.827	0.802126	meta	male	Sleepiness	T2DM	bmi_unadj
MRcML	0.133727	0.140849	-0.142333	0.409787	0.3424	meta	male	Sleepiness	T2DM	bmi_unadj
MR-RAPS	0.135552	0.148111	-0.154746	0.425851	0.360084	meta	male	Sleepiness	T2DM	bmi_unadj
Weighted median	0.0941881	0.180688	-0.259954	0.44833	0.602176	APM	male	Sleepiness	T2DM	bmi_unadj
IVW	0.112665	0.1259	-0.134095	0.359425	0.370853	APM	male	Sleepiness	T2DM	bmi_unadj
Penalized robust IVW	0.117804	0.131131	-0.139208	0.374816	0.368988	APM	male	Sleepiness	T2DM	bmi_unadj
MR-Egger	-0.286077	0.354654	-0.981186	0.409032	0.419876	APM	male	Sleepiness	T2DM	bmi_unadj
Penalized robust MR-Egger	-0.333224	0.282118	-0.886164	0.219717	0.237543	APM	male	Sleepiness	T2DM	bmi_unadj
MR_PRESSO	0.112665	0.125523	-0.133361	0.358691	0.376123	APM	male	Sleepiness	T2DM	bmi_unadj
MRConMix	-0.031	NA	-0.412	0.749	0.830877	APM	male	Sleepiness	T2DM	bmi_unadj
MRcML	0.120987	0.129611	-0.133045	0.37502	0.350579	APM	male	Sleepiness	T2DM	bmi_unadj
MR-RAPS	0.123282	0.135859	-0.143002	0.389567	0.364182	APM	male	Sleepiness	T2DM	bmi_unadj
Weighted median	0.0942327	0.180702	-0.259936	0.448402	0.602031	AW	male	Sleepiness	T2DM	bmi_unadj
IVW	0.112328	0.125869	-0.13437	0.359026	0.372166	AW	male	Sleepiness	T2DM	bmi_unadj
Penalized robust IVW	0.117427	0.130998	-0.139324	0.374178	0.370036	AW	male	Sleepiness	T2DM	bmi_unadj
MR-Egger	-0.288481	0.354578	-0.983441	0.406479	0.415881	AW	male	Sleepiness	T2DM	bmi_unadj
Penalized robust MR-Egger	-0.33576	0.282328	-0.889112	0.217593	0.23434	AW	male	Sleepiness	T2DM	bmi_unadj
MR_PRESSO	0.112328	0.125501	-0.133653	0.35831	0.377449	AW	male	Sleepiness	T2DM	bmi_unadj
MRConMix	-0.031	NA	-0.412	0.746	0.829581	AW	male	Sleepiness	T2DM	bmi_unadj
MRcML	0.120862	0.12971	-0.133365	0.375089	0.351448	AW	male	Sleepiness	T2DM	bmi_unadj
MR-RAPS	0.123126	0.136069	-0.143568	0.389821	0.365526	AW	male	Sleepiness	T2DM	bmi_unadj

### Sheet: Sleepiness_bmi_adj
Method	Estimate	se	CI_L	CI_U	Pvalue	exp_GWAS	sex	exposure	outcome	type
Weighted median	0.0896612	0.10326	-0.112724	0.292047	0.385226	raw	female	Sleepiness	AF	bmi_adj
IVW	0.101076	0.0855197	-0.0665399	0.268691	0.237246	raw	female	Sleepiness	AF	bmi_adj
Penalized robust IVW	0.0983013	0.068313	-0.0355897	0.232192	0.150155	raw	female	Sleepiness	AF	bmi_adj
MR-Egger	-0.12601	0.134359	-0.389349	0.137329	0.348318	raw	female	Sleepiness	AF	bmi_adj
Penalized robust MR-Egger	-0.136577	0.161296	-0.452712	0.179557	0.397136	raw	female	Sleepiness	AF	bmi_adj
MR_PRESSO	0.101076	0.0855197	-0.066543	0.268694	0.258415	raw	female	Sleepiness	AF	bmi_adj
MRConMix	0.058	NA	-0.093	0.231	0.449393	raw	female	Sleepiness	AF	bmi_adj
MRcML	0.109246	0.079324	-0.0462263	0.264718	0.168447	raw	female	Sleepiness	AF	bmi_adj
MR-RAPS	0.107487	0.0901044	-0.0691175	0.284092	0.232902	raw	female	Sleepiness	AF	bmi_adj
Weighted median	1.15241	0.456413	0.25786	2.04697	0.011572	meta	female	Sleepiness	AF	bmi_adj
IVW	0.933217	0.315123	0.315588	1.55085	0.00306205	meta	female	Sleepiness	AF	bmi_adj
Penalized robust IVW	0.953415	0.306657	0.352378	1.55445	0.00187684	meta	female	Sleepiness	AF	bmi_adj
MR-Egger	1.07056	0.566228	-0.0392253	2.18035	0.0586658	meta	female	Sleepiness	AF	bmi_adj
Penalized robust MR-Egger	1.08134	0.526965	0.0485058	2.11417	0.0401686	meta	female	Sleepiness	AF	bmi_adj
MR_PRESSO	0.933217	0.274495	0.395206	1.47123	0.00474456	meta	female	Sleepiness	AF	bmi_adj
MRConMix	0.933	NA	0.316	1.675	0.00384865	meta	female	Sleepiness	AF	bmi_adj
MRcML	1.01098	0.342215	0.340248	1.68171	0.00313464	meta	female	Sleepiness	AF	bmi_adj
MR-RAPS	1.03796	0.386578	0.280266	1.79565	0.00725316	meta	female	Sleepiness	AF	bmi_adj
Weighted median	0.0948146	0.108008	-0.116876	0.306506	0.380025	APM	female	Sleepiness	AF	bmi_adj
IVW	0.106885	0.0888175	-0.0671939	0.280964	0.228812	APM	female	Sleepiness	AF	bmi_adj
Penalized robust IVW	0.104	0.0714527	-0.0360449	0.244045	0.145529	APM	female	Sleepiness	AF	bmi_adj
MR-Egger	-0.130845	0.141415	-0.408014	0.146324	0.354835	APM	female	Sleepiness	AF	bmi_adj
Penalized robust MR-Egger	-0.142352	0.174637	-0.484634	0.19993	0.414996	APM	female	Sleepiness	AF	bmi_adj
MR_PRESSO	0.106885	0.0888175	-0.0671971	0.280968	0.250269	APM	female	Sleepiness	AF	bmi_adj
MRConMix	0.06	NA	-0.098	0.251	0.449809	APM	female	Sleepiness	AF	bmi_adj
MRcML	0.110437	0.0811346	-0.0485844	0.269458	0.173466	APM	female	Sleepiness	AF	bmi_adj
MR-RAPS	0.106512	0.0857185	-0.0614965	0.27452	0.214024	APM	female	Sleepiness	AF	bmi_adj
Weighted median	0.0948116	0.108326	-0.117504	0.307127	0.381443	AW	female	Sleepiness	AF	bmi_adj
IVW	0.106895	0.0888412	-0.0672307	0.28102	0.228894	AW	female	Sleepiness	AF	bmi_adj
Penalized robust IVW	0.104014	0.0714717	-0.0360678	0.244096	0.145581	AW	female	Sleepiness	AF	bmi_adj
MR-Egger	-0.130869	0.141432	-0.40807	0.146332	0.354801	AW	female	Sleepiness	AF	bmi_adj
Penalized robust MR-Egger	-0.142441	0.175142	-0.485712	0.20083	0.416052	AW	female	Sleepiness	AF	bmi_adj
MR_PRESSO	0.106895	0.0888412	-0.0672339	0.281024	0.250349	AW	female	Sleepiness	AF	bmi_adj
MRConMix	0.06	NA	-0.098	0.251	0.449976	AW	female	Sleepiness	AF	bmi_adj
MRcML	0.11096	0.0814949	-0.048767	0.270687	0.173337	AW	female	Sleepiness	AF	bmi_adj
MR-RAPS	0.10704	0.0864668	-0.0624347	0.276515	0.215741	AW	female	Sleepiness	AF	bmi_adj
Weighted median	-0.062204	0.173153	-0.401577	0.277169	0.719413	raw	male	Sleepiness	AF	bmi_adj
IVW	-0.109137	0.126365	-0.356807	0.138534	0.387772	raw	male	Sleepiness	AF	bmi_adj
Penalized robust IVW	-0.091669	0.138883	-0.363874	0.180536	0.509224	raw	male	Sleepiness	AF	bmi_adj
MR-Egger	-0.702082	0.372201	-1.43158	0.0274179	0.0592546	raw	male	Sleepiness	AF	bmi_adj
Penalized robust MR-Egger	-0.787165	0.392532	-1.55651	-0.0178171	0.0449252	raw	male	Sleepiness	AF	bmi_adj
MR_PRESSO	-0.109137	0.126365	-0.356812	0.138538	0.395379	raw	male	Sleepiness	AF	bmi_adj
MRConMix	0.087	NA	-0.959	0.69	0.530783	raw	male	Sleepiness	AF	bmi_adj
MRcML	-0.112843	0.123773	-0.355434	0.129748	0.361931	raw	male	Sleepiness	AF	bmi_adj
MR-RAPS	-0.107771	0.140062	-0.382293	0.166751	0.441626	raw	male	Sleepiness	AF	bmi_adj
Weighted median	-0.0609109	0.187412	-0.428231	0.306409	0.745172	meta	male	Sleepiness	AF	bmi_adj
IVW	-0.125335	0.136579	-0.393025	0.142354	0.358788	meta	male	Sleepiness	AF	bmi_adj
Penalized robust IVW	-0.105541	0.147942	-0.395502	0.184421	0.475603	meta	male	Sleepiness	AF	bmi_adj
MR-Egger	-0.86711	0.406164	-1.66318	-0.0710427	0.0327712	meta	male	Sleepiness	AF	bmi_adj
Penalized robust MR-Egger	-0.954484	0.451093	-1.83861	-0.0703588	0.0343501	meta	male	Sleepiness	AF	bmi_adj
MR_PRESSO	-0.125335	0.136579	-0.39303	0.142359	0.366913	meta	male	Sleepiness	AF	bmi_adj
MRConMix	0.093	NA	-0.992	0.699	0.568701	meta	male	Sleepiness	AF	bmi_adj
MRcML	-0.130209	0.134319	-0.393471	0.133052	0.332346	meta	male	Sleepiness	AF	bmi_adj
MR-RAPS	-0.122061	0.152408	-0.420781	0.176659	0.423201	meta	male	Sleepiness	AF	bmi_adj
Weighted median	-0.0613489	0.173385	-0.401177	0.278479	0.723466	APM	male	Sleepiness	AF	bmi_adj
IVW	-0.109063	0.126577	-0.357149	0.139023	0.388889	APM	male	Sleepiness	AF	bmi_adj
Penalized robust IVW	-0.0915203	0.139126	-0.364203	0.181162	0.510652	APM	male	Sleepiness	AF	bmi_adj
MR-Egger	-0.702247	0.373291	-1.43388	0.0293907	0.0599406	APM	male	Sleepiness	AF	bmi_adj
Penalized robust MR-Egger	-0.78742	0.393767	-1.55919	-0.0156516	0.0455313	APM	male	Sleepiness	AF	bmi_adj
MR_PRESSO	-0.109063	0.126577	-0.357154	0.139028	0.396477	APM	male	Sleepiness	AF	bmi_adj
MRConMix	0.087	NA	-0.96	0.691	0.529497	APM	male	Sleepiness	AF	bmi_adj
MRcML	-0.112502	0.123836	-0.355216	0.130211	0.363625	APM	male	Sleepiness	AF	bmi_adj
MR-RAPS	-0.107873	0.140263	-0.382789	0.167043	0.44185	APM	male	Sleepiness	AF	bmi_adj
Weighted median	-0.0581519	0.173444	-0.398097	0.281793	0.737416	AW	male	Sleepiness	AF	bmi_adj
IVW	-0.108096	0.126758	-0.356537	0.140344	0.393782	AW	male	Sleepiness	AF	bmi_adj
Penalized robust IVW	-0.090443	0.13912	-0.363114	0.182228	0.515623	AW	male	Sleepiness	AF	bmi_adj
MR-Egger	-0.695099	0.374982	-1.43005	0.0398512	0.0637837	AW	male	Sleepiness	AF	bmi_adj
Penalized robust MR-Egger	-0.782693	0.395968	-1.55878	-0.00661088	0.0480801	AW	male	Sleepiness	AF	bmi_adj
MR_PRESSO	-0.108096	0.126758	-0.356541	0.140349	0.401284	AW	male	Sleepiness	AF	bmi_adj
MRConMix	0.088	NA	-0.957	0.689	0.52552	AW	male	Sleepiness	AF	bmi_adj
MRcML	-0.111755	0.124104	-0.354995	0.131485	0.367858	AW	male	Sleepiness	AF	bmi_adj
MR-RAPS	-0.106968	0.140693	-0.382726	0.16879	0.44708	AW	male	Sleepiness	AF	bmi_adj
Weighted median	-0.025986	0.132642	-0.285959	0.233987	0.84468	raw	female	Sleepiness	CAD	bmi_adj
IVW	0.0410443	0.106329	-0.167358	0.249446	0.699489	raw	female	Sleepiness	CAD	bmi_adj
Penalized robust IVW	0.0454873	0.0769997	-0.105429	0.196404	0.55469	raw	female	Sleepiness	CAD	bmi_adj
MR-Egger	-0.269625	0.17646	-0.615479	0.0762295	0.12652	raw	female	Sleepiness	CAD	bmi_adj
Penalized robust MR-Egger	-0.260343	0.147725	-0.549878	0.0291923	0.07801	raw	female	Sleepiness	CAD	bmi_adj
MR_PRESSO	0.0410443	0.106329	-0.167361	0.24945	0.705732	raw	female	Sleepiness	CAD	bmi_adj
MRConMix	0.075	NA	-0.216	0.287	0.641188	raw	female	Sleepiness	CAD	bmi_adj
MRcML	0.043423	0.104495	-0.161384	0.248229	0.677739	raw	female	Sleepiness	CAD	bmi_adj
MR-RAPS	0.0514055	0.114246	-0.172518	0.275328	0.652745	raw	female	Sleepiness	CAD	bmi_adj
Weighted median	1.23754	0.557432	0.144993	2.33009	0.0264138	meta	female	Sleepiness	CAD	bmi_adj
IVW	1.15114	0.418162	0.331557	1.97072	0.00590779	meta	female	Sleepiness	CAD	bmi_adj
Penalized robust IVW	1.18761	0.364609	0.472989	1.90223	0.00112512	meta	female	Sleepiness	CAD	bmi_adj
MR-Egger	1.96777	0.749653	0.498475	3.43706	0.00866731	meta	female	Sleepiness	CAD	bmi_adj
Penalized robust MR-Egger	1.89341	0.640902	0.637263	3.14955	0.00313393	meta	female	Sleepiness	CAD	bmi_adj
MR_PRESSO	1.15114	0.311338	0.540917	1.76136	0.00268334	meta	female	Sleepiness	CAD	bmi_adj
MRConMix	1.207	NA	0.386	2.028	0.0039949	meta	female	Sleepiness	CAD	bmi_adj
MRcML	1.22008	0.444758	0.34837	2.09179	0.00608354	meta	female	Sleepiness	CAD	bmi_adj
MR-RAPS	1.23172	0.512715	0.226801	2.23665	0.01629	meta	female	Sleepiness	CAD	bmi_adj
Weighted median	-0.0270801	0.138931	-0.29938	0.24522	0.845457	APM	female	Sleepiness	CAD	bmi_adj
IVW	0.0446575	0.11057	-0.172056	0.261371	0.686298	APM	female	Sleepiness	CAD	bmi_adj
Penalized robust IVW	0.0490232	0.0806873	-0.109121	0.207167	0.543473	APM	female	Sleepiness	CAD	bmi_adj
MR-Egger	-0.282538	0.18557	-0.646248	0.0811724	0.127874	APM	female	Sleepiness	CAD	bmi_adj
Penalized robust MR-Egger	-0.272748	0.155347	-0.577222	0.0317259	0.0791332	APM	female	Sleepiness	CAD	bmi_adj
MR_PRESSO	0.0446575	0.11057	-0.17206	0.261375	0.692863	APM	female	Sleepiness	CAD	bmi_adj
MRConMix	0.078	NA	-0.224	0.299	0.617848	APM	female	Sleepiness	CAD	bmi_adj
MRcML	0.0452044	0.106665	-0.163854	0.254263	0.671712	APM	female	Sleepiness	CAD	bmi_adj
MR-RAPS	0.0510598	0.113851	-0.172088	0.274207	0.653806	APM	female	Sleepiness	CAD	bmi_adj
Weighted median	-0.0270854	0.139202	-0.299916	0.245745	0.845724	AW	female	Sleepiness	CAD	bmi_adj
IVW	0.044609	0.1106	-0.172162	0.26138	0.6867	AW	female	Sleepiness	CAD	bmi_adj
Penalized robust IVW	0.048959	0.0807029	-0.109216	0.207134	0.544078	AW	female	Sleepiness	CAD	bmi_adj
MR-Egger	-0.282695	0.185591	-0.646447	0.0810577	0.127706	AW	female	Sleepiness	CAD	bmi_adj
Penalized robust MR-Egger	-0.272895	0.155378	-0.577429	0.0316404	0.0790323	AW	female	Sleepiness	CAD	bmi_adj
MR_PRESSO	0.044609	0.1106	-0.172166	0.261384	0.693255	AW	female	Sleepiness	CAD	bmi_adj
MRConMix	0.078	NA	-0.225	0.298	0.620751	AW	female	Sleepiness	CAD	bmi_adj
MRcML	0.0452969	0.10692	-0.164262	0.254855	0.671818	AW	female	Sleepiness	CAD	bmi_adj
MR-RAPS	0.0511503	0.114771	-0.173801	0.276101	0.655833	AW	female	Sleepiness	CAD	bmi_adj
Weighted median	0.0219986	0.191176	-0.3527	0.396698	0.90839	raw	male	Sleepiness	CAD	bmi_adj
IVW	0.0692233	0.135823	-0.196985	0.335432	0.610291	raw	male	Sleepiness	CAD	bmi_adj
Penalized robust IVW	0.023265	0.133384	-0.238162	0.284692	0.861534	raw	male	Sleepiness	CAD	bmi_adj
MR-Egger	-0.493555	0.409621	-1.2964	0.309286	0.228239	raw	male	Sleepiness	CAD	bmi_adj
Penalized robust MR-Egger	-0.370177	0.517789	-1.38502	0.644671	0.47466	raw	male	Sleepiness	CAD	bmi_adj
MR_PRESSO	0.0692233	0.133984	-0.193385	0.331832	0.609604	raw	male	Sleepiness	CAD	bmi_adj
MRConMix	-0.011	NA	-0.563	0.386	0.939919	raw	male	Sleepiness	CAD	bmi_adj
MRcML	0.0681443	0.140153	-0.206551	0.342839	0.626816	raw	male	Sleepiness	CAD	bmi_adj
MR-RAPS	0.0281819	0.146729	-0.259406	0.31577	0.847689	raw	male	Sleepiness	CAD	bmi_adj
Weighted median	0.0155568	0.206485	-0.389146	0.420259	0.939943	meta	male	Sleepiness	CAD	bmi_adj
IVW	0.0574687	0.14723	-0.231096	0.346034	0.69629	meta	male	Sleepiness	CAD	bmi_adj
Penalized robust IVW	0.00271794	0.142977	-0.277513	0.282949	0.984833	meta	male	Sleepiness	CAD	bmi_adj
MR-Egger	-0.737489	0.456168	-1.63156	0.156584	0.105942	meta	male	Sleepiness	CAD	bmi_adj
Penalized robust MR-Egger	-0.637632	0.492294	-1.60251	0.327245	0.195242	meta	male	Sleepiness	CAD	bmi_adj
MR_PRESSO	0.0574687	0.145533	-0.227775	0.342713	0.69603	meta	male	Sleepiness	CAD	bmi_adj
MRConMix	-0.03	NA	-0.621	0.373	0.845489	meta	male	Sleepiness	CAD	bmi_adj
MRcML	0.0548373	0.152515	-0.244086	0.353761	0.71918	meta	male	Sleepiness	CAD	bmi_adj
MR-RAPS	0.00768511	0.159656	-0.30524	0.32061	0.961608	meta	male	Sleepiness	CAD	bmi_adj
Weighted median	0.022058	0.191428	-0.353134	0.39725	0.908264	APM	male	Sleepiness	CAD	bmi_adj
IVW	0.0695907	0.136044	-0.197051	0.336233	0.60898	APM	male	Sleepiness	CAD	bmi_adj
Penalized robust IVW	0.0234832	0.133646	-0.238458	0.285425	0.86052	APM	male	Sleepiness	CAD	bmi_adj
MR-Egger	-0.493139	0.410688	-1.29807	0.311795	0.229843	APM	male	Sleepiness	CAD	bmi_adj
Penalized robust MR-Egger	-0.369292	0.517982	-1.38452	0.645934	0.47588	APM	male	Sleepiness	CAD	bmi_adj
MR_PRESSO	0.0695907	0.134197	-0.193436	0.332617	0.608285	APM	male	Sleepiness	CAD	bmi_adj
MRConMix	-0.011	NA	-0.565	0.387	0.940118	APM	male	Sleepiness	CAD	bmi_adj
MRcML	0.0683662	0.140229	-0.206479	0.343211	0.625882	APM	male	Sleepiness	CAD	bmi_adj
MR-RAPS	0.0283738	0.146657	-0.259074	0.315822	0.846591	APM	male	Sleepiness	CAD	bmi_adj
Weighted median	0.0221554	0.1917	-0.35357	0.397881	0.907991	AW	male	Sleepiness	CAD	bmi_adj
IVW	0.0709442	0.136202	-0.196007	0.337896	0.602455	AW	male	Sleepiness	CAD	bmi_adj
Penalized robust IVW	0.0246099	0.134035	-0.238094	0.287314	0.854321	AW	male	Sleepiness	CAD	bmi_adj
MR-Egger	-0.483857	0.411814	-1.291	0.323284	0.240019	AW	male	Sleepiness	CAD	bmi_adj
Penalized robust MR-Egger	-0.358018	0.516999	-1.37132	0.655282	0.488628	AW	male	Sleepiness	CAD	bmi_adj
MR_PRESSO	0.0709442	0.134328	-0.19234	0.334228	0.601717	AW	male	Sleepiness	CAD	bmi_adj
MRConMix	-0.01	NA	-0.566	0.391	0.943629	AW	male	Sleepiness	CAD	bmi_adj
MRcML	0.0698954	0.140556	-0.205588	0.345379	0.618992	AW	male	Sleepiness	CAD	bmi_adj
MR-RAPS	0.0296327	0.147187	-0.258853	0.318119	0.840443	AW	male	Sleepiness	CAD	bmi_adj
Weighted median	0.0514519	0.116967	-0.1778	0.280704	0.660022	raw	female	Sleepiness	CKD	bmi_adj
IVW	0.102071	0.0893027	-0.0729594	0.277101	0.25305	raw	female	Sleepiness	CKD	bmi_adj
Penalized robust IVW	0.096213	0.0986835	-0.0972031	0.289629	0.329577	raw	female	Sleepiness	CKD	bmi_adj
MR-Egger	0.104879	0.156615	-0.202082	0.411839	0.503076	raw	female	Sleepiness	CKD	bmi_adj
Penalized robust MR-Egger	0.0957332	0.156075	-0.210169	0.401635	0.539627	raw	female	Sleepiness	CKD	bmi_adj
MR_PRESSO	0.102071	0.0546465	-0.00503654	0.209178	0.0844887	raw	female	Sleepiness	CKD	bmi_adj
MRConMix	0.102	NA	-0.152	0.342	0.284237	raw	female	Sleepiness	CKD	bmi_adj
MRcML	0.104237	0.0909849	-0.07409	0.282564	0.251939	raw	female	Sleepiness	CKD	bmi_adj
MR-RAPS	0.102533	0.1014	-0.0962114	0.301277	0.311935	raw	female	Sleepiness	CKD	bmi_adj
Weighted median	-0.214514	0.478895	-1.15313	0.724102	0.6542	meta	female	Sleepiness	CKD	bmi_adj
IVW	0.0960768	0.371398	-0.63185	0.824004	0.795875	meta	female	Sleepiness	CKD	bmi_adj
Penalized robust IVW	0.0767615	0.380258	-0.668531	0.822054	0.840021	meta	female	Sleepiness	CKD	bmi_adj
MR-Egger	-0.624483	0.672066	-1.94171	0.692743	0.352786	meta	female	Sleepiness	CKD	bmi_adj
Penalized robust MR-Egger	-0.660529	0.732971	-2.09713	0.776068	0.3675	meta	female	Sleepiness	CKD	bmi_adj
MR_PRESSO	0.0960768	0.254562	-0.402865	0.595019	0.711952	meta	female	Sleepiness	CKD	bmi_adj
MRConMix	0.09	NA	-0.637	0.818	0.808024	meta	female	Sleepiness	CKD	bmi_adj
MRcML	0.100804	0.380818	-0.645586	0.847194	0.791238	meta	female	Sleepiness	CKD	bmi_adj
MR-RAPS	0.0935282	0.441583	-0.771975	0.959031	0.832261	meta	female	Sleepiness	CKD	bmi_adj
Weighted median	0.0529937	0.121821	-0.18577	0.291758	0.663552	APM	female	Sleepiness	CKD	bmi_adj
IVW	0.105821	0.0929105	-0.0762805	0.287922	0.254723	APM	female	Sleepiness	CKD	bmi_adj
Penalized robust IVW	0.0997156	0.102903	-0.10197	0.301401	0.332531	APM	female	Sleepiness	CKD	bmi_adj
MR-Egger	0.109171	0.164694	-0.213623	0.431964	0.507413	APM	female	Sleepiness	CKD	bmi_adj
Penalized robust MR-Egger	0.0994223	0.164394	-0.222783	0.421628	0.545324	APM	female	Sleepiness	CKD	bmi_adj
MR_PRESSO	0.105821	0.0569077	-0.00571852	0.21736	0.0857302	APM	female	Sleepiness	CKD	bmi_adj
MRConMix	0.106	NA	-0.163	0.37	0.289914	APM	female	Sleepiness	CKD	bmi_adj
MRcML	0.107418	0.09432	-0.0774457	0.292282	0.254758	APM	female	Sleepiness	CKD	bmi_adj
MR-RAPS	0.105591	0.102033	-0.0943932	0.305575	0.300728	APM	female	Sleepiness	CKD	bmi_adj
Weighted median	0.0530154	0.12207	-0.186238	0.292268	0.664068	AW	female	Sleepiness	CKD	bmi_adj
IVW	0.105836	0.0929337	-0.0763106	0.287983	0.254772	AW	female	Sleepiness	CKD	bmi_adj
Penalized robust IVW	0.0997308	0.102939	-0.102026	0.301488	0.332628	AW	female	Sleepiness	CKD	bmi_adj
MR-Egger	0.109147	0.164712	-0.213682	0.431976	0.507551	AW	female	Sleepiness	CKD	bmi_adj
Penalized robust MR-Egger	0.0993901	0.164477	-0.222979	0.421759	0.545658	AW	female	Sleepiness	CKD	bmi_adj
MR_PRESSO	0.105836	0.0569236	-0.0057341	0.217406	0.0857672	AW	female	Sleepiness	CKD	bmi_adj
MRConMix	0.106	NA	-0.163	0.37	0.289864	AW	female	Sleepiness	CKD	bmi_adj
MRcML	0.107669	0.094478	-0.077504	0.292843	0.254443	AW	female	Sleepiness	CKD	bmi_adj
MR-RAPS	0.105851	0.102895	-0.0958245	0.307525	0.303611	AW	female	Sleepiness	CKD	bmi_adj
Weighted median	-0.0891006	0.195601	-0.472471	0.294269	0.648733	raw	male	Sleepiness	CKD	bmi_adj
IVW	-0.115429	0.142936	-0.395578	0.164721	0.419347	raw	male	Sleepiness	CKD	bmi_adj
Penalized robust IVW	-0.0912889	0.161454	-0.407733	0.225155	0.571789	raw	male	Sleepiness	CKD	bmi_adj
MR-Egger	-0.303105	0.430468	-1.14681	0.540597	0.481352	raw	male	Sleepiness	CKD	bmi_adj
Penalized robust MR-Egger	-0.179785	0.532327	-1.22313	0.863556	0.735563	raw	male	Sleepiness	CKD	bmi_adj
MR_PRESSO	-0.115429	0.124024	-0.358517	0.127659	0.36026	raw	male	Sleepiness	CKD	bmi_adj
MRConMix	-0.13	NA	-0.638	0.344	0.560516	raw	male	Sleepiness	CKD	bmi_adj
MRcML	-0.118703	0.14581	-0.404485	0.167079	0.415591	raw	male	Sleepiness	CKD	bmi_adj
MR-RAPS	-0.106525	0.155494	-0.411293	0.198242	0.493294	raw	male	Sleepiness	CKD	bmi_adj
Weighted median	-0.0874028	0.213039	-0.504952	0.330147	0.681611	meta	male	Sleepiness	CKD	bmi_adj
IVW	-0.132178	0.154867	-0.435712	0.171356	0.393385	meta	male	Sleepiness	CKD	bmi_adj
Penalized robust IVW	-0.109265	0.176022	-0.454262	0.235731	0.534765	meta	male	Sleepiness	CKD	bmi_adj
MR-Egger	-0.411752	0.47902	-1.35061	0.52711	0.390025	meta	male	Sleepiness	CKD	bmi_adj
Penalized robust MR-Egger	-0.286444	0.531791	-1.32874	0.755848	0.590136	meta	male	Sleepiness	CKD	bmi_adj
MR_PRESSO	-0.132178	0.134125	-0.395063	0.130706	0.333134	meta	male	Sleepiness	CKD	bmi_adj
MRConMix	-0.146	NA	-0.683	0.341	0.475167	meta	male	Sleepiness	CKD	bmi_adj
MRcML	-0.136393	0.158159	-0.446379	0.173593	0.38848	meta	male	Sleepiness	CKD	bmi_adj
MR-RAPS	-0.124888	0.169246	-0.456611	0.206834	0.46057	meta	male	Sleepiness	CKD	bmi_adj
Weighted median	-0.0889952	0.195917	-0.472985	0.294994	0.649649	APM	male	Sleepiness	CKD	bmi_adj
IVW	-0.11565	0.143167	-0.396253	0.164953	0.419208	APM	male	Sleepiness	CKD	bmi_adj
Penalized robust IVW	-0.0915302	0.161745	-0.408545	0.225485	0.571468	APM	male	Sleepiness	CKD	bmi_adj
MR-Egger	-0.304407	0.431582	-1.15029	0.541478	0.480606	APM	male	Sleepiness	CKD	bmi_adj
Penalized robust MR-Egger	-0.181083	0.532739	-1.22523	0.863067	0.733925	APM	male	Sleepiness	CKD	bmi_adj
MR_PRESSO	-0.11565	0.124224	-0.359129	0.127829	0.360115	APM	male	Sleepiness	CKD	bmi_adj
MRConMix	-0.131	NA	-0.639	0.345	0.559215	APM	male	Sleepiness	CKD	bmi_adj
MRcML	-0.118734	0.145928	-0.404748	0.16728	0.415848	APM	male	Sleepiness	CKD	bmi_adj
MR-RAPS	-0.106594	0.155383	-0.411145	0.197957	0.492709	APM	male	Sleepiness	CKD	bmi_adj
Weighted median	-0.088684	0.196095	-0.473023	0.295655	0.651088	AW	male	Sleepiness	CKD	bmi_adj
IVW	-0.115352	0.143332	-0.396279	0.165574	0.420941	AW	male	Sleepiness	CKD	bmi_adj
Penalized robust IVW	-0.0913672	0.161761	-0.408413	0.225679	0.572191	AW	male	Sleepiness	CKD	bmi_adj
MR-Egger	-0.301636	0.432752	-1.14981	0.546542	0.485792	AW	male	Sleepiness	CKD	bmi_adj
Penalized robust MR-Egger	-0.179582	0.531839	-1.22197	0.862804	0.735618	AW	male	Sleepiness	CKD	bmi_adj
MR_PRESSO	-0.115352	0.124382	-0.359142	0.128437	0.361934	AW	male	Sleepiness	CKD	bmi_adj
MRConMix	-0.131	NA	-0.638	0.345	0.559133	AW	male	Sleepiness	CKD	bmi_adj
MRcML	-0.118601	0.146197	-0.405141	0.167939	0.417225	AW	male	Sleepiness	CKD	bmi_adj
MR-RAPS	-0.106506	0.155962	-0.412192	0.199179	0.49467	AW	male	Sleepiness	CKD	bmi_adj
Weighted median	-0.0573776	0.134779	-0.32154	0.206785	0.670315	raw	female	Sleepiness	HF	bmi_adj
IVW	-0.00844355	0.111461	-0.226904	0.210017	0.939616	raw	female	Sleepiness	HF	bmi_adj
Penalized robust IVW	-0.0131562	0.0967416	-0.202766	0.176454	0.891827	raw	female	Sleepiness	HF	bmi_adj
MR-Egger	-0.337127	0.172778	-0.675765	0.00151119	0.0510312	raw	female	Sleepiness	HF	bmi_adj
Penalized robust MR-Egger	-0.321754	0.169901	-0.654753	0.0112447	0.0582542	raw	female	Sleepiness	HF	bmi_adj
MR_PRESSO	-0.00844355	0.111461	-0.226908	0.210021	0.940769	raw	female	Sleepiness	HF	bmi_adj
MRConMix	-0.047	NA	-0.269	0.222	0.6394	raw	female	Sleepiness	HF	bmi_adj
MRcML	-0.0145192	0.103424	-0.217227	0.188188	0.888356	raw	female	Sleepiness	HF	bmi_adj
MR-RAPS	-0.0112902	0.115837	-0.238331	0.215751	0.922357	raw	female	Sleepiness	HF	bmi_adj
Weighted median	0.970529	0.565967	-0.138746	2.0798	0.0863791	meta	female	Sleepiness	HF	bmi_adj
IVW	0.847365	0.408915	0.0459058	1.64882	0.0382443	meta	female	Sleepiness	HF	bmi_adj
Penalized robust IVW	0.80431	0.372463	0.0742956	1.53432	0.0308164	meta	female	Sleepiness	HF	bmi_adj
MR-Egger	1.37201	0.736917	-0.0723175	2.81635	0.0626272	meta	female	Sleepiness	HF	bmi_adj
Penalized robust MR-Egger	1.31083	0.792157	-0.241766	2.86343	0.0979724	meta	female	Sleepiness	HF	bmi_adj
MR_PRESSO	0.847365	0.398868	0.0655834	1.62915	0.0533889	meta	female	Sleepiness	HF	bmi_adj
MRConMix	0.893	NA	-0.124	1.715	0.0765131	meta	female	Sleepiness	HF	bmi_adj
MRcML	0.9199	0.445854	0.0460427	1.79376	0.0390905	meta	female	Sleepiness	HF	bmi_adj
MR-RAPS	0.877895	0.48459	-0.0719024	1.82769	0.0700446	meta	female	Sleepiness	HF	bmi_adj
Weighted median	-0.0589451	0.140631	-0.334577	0.216687	0.675109	APM	female	Sleepiness	HF	bmi_adj
IVW	-0.00658481	0.115979	-0.233899	0.220729	0.954724	APM	female	Sleepiness	HF	bmi_adj
Penalized robust IVW	-0.011662	0.101216	-0.210041	0.186717	0.908271	APM	female	Sleepiness	HF	bmi_adj
MR-Egger	-0.353079	0.181691	-0.709187	0.00302906	0.0519808	APM	female	Sleepiness	HF	bmi_adj
Penalized robust MR-Egger	-0.336973	0.179698	-0.689175	0.0152283	0.0607625	APM	female	Sleepiness	HF	bmi_adj
MR_PRESSO	-0.00658481	0.115979	-0.233903	0.220733	0.955587	APM	female	Sleepiness	HF	bmi_adj
MRConMix	-0.049	NA	-0.289	0.249	0.638122	APM	female	Sleepiness	HF	bmi_adj
MRcML	-0.0125038	0.105398	-0.219079	0.194072	0.905565	APM	female	Sleepiness	HF	bmi_adj
MR-RAPS	-0.0146001	0.110779	-0.231728	0.202527	0.895147	APM	female	Sleepiness	HF	bmi_adj
Weighted median	-0.0590921	0.140898	-0.335247	0.217063	0.674927	AW	female	Sleepiness	HF	bmi_adj
IVW	-0.00657645	0.116008	-0.233948	0.220795	0.954792	AW	female	Sleepiness	HF	bmi_adj
Penalized robust IVW	-0.0116548	0.101261	-0.210123	0.186814	0.908369	AW	female	Sleepiness	HF	bmi_adj
MR-Egger	-0.353015	0.181711	-0.709162	0.00313267	0.0520495	AW	female	Sleepiness	HF	bmi_adj
Penalized robust MR-Egger	-0.336917	0.179809	-0.689337	0.0155029	0.0609655	AW	female	Sleepiness	HF	bmi_adj
MR_PRESSO	-0.00657645	0.116008	-0.233952	0.220799	0.955654	AW	female	Sleepiness	HF	bmi_adj
MRConMix	-0.049	NA	-0.289	0.25	0.637599	AW	female	Sleepiness	HF	bmi_adj
MRcML	-0.0125496	0.105656	-0.219631	0.194532	0.905451	AW	female	Sleepiness	HF	bmi_adj
MR-RAPS	-0.0146683	0.111524	-0.233255	0.203919	0.895359	AW	female	Sleepiness	HF	bmi_adj
Weighted median	-0.0544188	0.238078	-0.521042	0.412205	0.819199	raw	male	Sleepiness	HF	bmi_adj
IVW	0.00561483	0.178428	-0.344098	0.355328	0.974896	raw	male	Sleepiness	HF	bmi_adj
Penalized robust IVW	0.0137569	0.185755	-0.350316	0.377829	0.940963	raw	male	Sleepiness	HF	bmi_adj
MR-Egger	-0.560971	0.540878	-1.62107	0.499132	0.299667	raw	male	Sleepiness	HF	bmi_adj
Penalized robust MR-Egger	-0.573669	0.669389	-1.88565	0.73831	0.391443	raw	male	Sleepiness	HF	bmi_adj
MR_PRESSO	0.00561483	0.178428	-0.344105	0.355334	0.975128	raw	male	Sleepiness	HF	bmi_adj
MRConMix	0.158	NA	-0.834	0.812	0.580737	raw	male	Sleepiness	HF	bmi_adj
MRcML	0.0075703	0.166748	-0.319249	0.33439	0.963789	raw	male	Sleepiness	HF	bmi_adj
MR-RAPS	0.00327074	0.198139	-0.385082	0.391623	0.98683	raw	male	Sleepiness	HF	bmi_adj
Weighted median	-0.0734533	0.257356	-0.577862	0.430955	0.775326	meta	male	Sleepiness	HF	bmi_adj
IVW	-0.00251969	0.193156	-0.381099	0.376059	0.989592	meta	male	Sleepiness	HF	bmi_adj
Penalized robust IVW	0.00342258	0.199653	-0.387891	0.394736	0.986323	meta	male	Sleepiness	HF	bmi_adj
MR-Egger	-0.724038	0.595871	-1.89192	0.443849	0.224332	meta	male	Sleepiness	HF	bmi_adj
Penalized robust MR-Egger	-0.744718	0.687388	-2.09197	0.602537	0.27863	meta	male	Sleepiness	HF	bmi_adj
MR_PRESSO	-0.00251969	0.193156	-0.381106	0.376066	0.989688	meta	male	Sleepiness	HF	bmi_adj
MRConMix	0.035	NA	-0.916	0.833	0.865578	meta	male	Sleepiness	HF	bmi_adj
MRcML	-0.00110588	0.180838	-0.355541	0.353329	0.995121	meta	male	Sleepiness	HF	bmi_adj
MR-RAPS	-0.00794915	0.21588	-0.431074	0.415175	0.970627	meta	male	Sleepiness	HF	bmi_adj
Weighted median	-0.0544691	0.238344	-0.521614	0.412676	0.819233	APM	male	Sleepiness	HF	bmi_adj
IVW	0.00607057	0.178716	-0.344206	0.356347	0.972903	APM	male	Sleepiness	HF	bmi_adj
Penalized robust IVW	0.0142648	0.186032	-0.350351	0.37888	0.938878	APM	male	Sleepiness	HF	bmi_adj
MR-Egger	-0.558897	0.54242	-1.62202	0.504227	0.302833	APM	male	Sleepiness	HF	bmi_adj
Penalized robust MR-Egger	-0.570978	0.671379	-1.88686	0.7449	0.395071	APM	male	Sleepiness	HF	bmi_adj
MR_PRESSO	0.00607057	0.178716	-0.344213	0.356354	0.973153	APM	male	Sleepiness	HF	bmi_adj
MRConMix	0.158	NA	-0.834	0.814	0.579701	APM	male	Sleepiness	HF	bmi_adj
MRcML	0.00803698	0.166796	-0.318876	0.33495	0.961569	APM	male	Sleepiness	HF	bmi_adj
MR-RAPS	0.00353928	0.198378	-0.385282	0.392361	0.985766	APM	male	Sleepiness	HF	bmi_adj
Weighted median	-0.0544276	0.238685	-0.522241	0.413386	0.819622	AW	male	Sleepiness	HF	bmi_adj
IVW	0.00771024	0.178921	-0.342968	0.358389	0.965627	AW	male	Sleepiness	HF	bmi_adj
Penalized robust IVW	0.0160398	0.186348	-0.349195	0.381274	0.931407	AW	male	Sleepiness	HF	bmi_adj
MR-Egger	-0.54622	0.544461	-1.61334	0.520903	0.315749	AW	male	Sleepiness	HF	bmi_adj
Penalized robust MR-Egger	-0.556645	0.675505	-1.88061	0.767321	0.409916	AW	male	Sleepiness	HF	bmi_adj
MR_PRESSO	0.00771024	0.178921	-0.342974	0.358395	0.965944	AW	male	Sleepiness	HF	bmi_adj
MRConMix	0.159	NA	-0.833	0.824	0.574377	AW	male	Sleepiness	HF	bmi_adj
MRcML	0.00981514	0.16724	-0.317969	0.337599	0.9532	AW	male	Sleepiness	HF	bmi_adj
MR-RAPS	0.00521317	0.199064	-0.384951	0.395378	0.979107	AW	male	Sleepiness	HF	bmi_adj
Weighted median	-0.0372024	0.0462549	-0.12786	0.0534556	0.421229	raw	female	Sleepiness	HTN	bmi_adj
IVW	0.0100155	0.0388252	-0.0660805	0.0861115	0.796434	raw	female	Sleepiness	HTN	bmi_adj
Penalized robust IVW	0.00104188	0.0344077	-0.0663959	0.0684796	0.975843	raw	female	Sleepiness	HTN	bmi_adj
MR-Egger	-0.115808	0.0615068	-0.236359	0.00474319	0.059721	raw	female	Sleepiness	HTN	bmi_adj
Penalized robust MR-Egger	-0.114684	0.0683025	-0.248555	0.0191864	0.0931403	raw	female	Sleepiness	HTN	bmi_adj
MR_PRESSO	0.0100155	0.0388252	-0.0660819	0.0861129	0.800473	raw	female	Sleepiness	HTN	bmi_adj
MRConMix	-0.006	NA	-0.086	0.065	0.864901	raw	female	Sleepiness	HTN	bmi_adj
MRcML	0.00922818	0.0367355	-0.062772	0.0812284	0.801655	raw	female	Sleepiness	HTN	bmi_adj
MR-RAPS	0.00406528	0.0396186	-0.0735872	0.0817178	0.918272	raw	female	Sleepiness	HTN	bmi_adj
Weighted median	0.310287	0.214503	-0.110132	0.730706	0.148027	meta	female	Sleepiness	HTN	bmi_adj
IVW	0.3409	0.14589	0.0549609	0.626839	0.0194552	meta	female	Sleepiness	HTN	bmi_adj
Penalized robust IVW	0.31774	0.221721	-0.116825	0.752305	0.151839	meta	female	Sleepiness	HTN	bmi_adj
MR-Egger	0.455511	0.26273	-0.059429	0.970452	0.0829597	meta	female	Sleepiness	HTN	bmi_adj
Penalized robust MR-Egger	0.431257	0.250316	-0.0593528	0.921866	0.0849153	meta	female	Sleepiness	HTN	bmi_adj
MR_PRESSO	0.3409	0.131723	0.0827229	0.599077	0.0225123	meta	female	Sleepiness	HTN	bmi_adj
MRConMix	0.362	NA	-0.221	0.835	0.202986	meta	female	Sleepiness	HTN	bmi_adj
MRcML	0.366643	0.157348	0.0582469	0.675039	0.0197986	meta	female	Sleepiness	HTN	bmi_adj
MR-RAPS	0.358951	0.173591	0.0187121	0.699189	0.0386594	meta	female	Sleepiness	HTN	bmi_adj
Weighted median	-0.0387957	0.0481194	-0.133108	0.0555166	0.420106	APM	female	Sleepiness	HTN	bmi_adj
IVW	0.0115224	0.040371	-0.0676033	0.090648	0.775329	APM	female	Sleepiness	HTN	bmi_adj
Penalized robust IVW	0.00172639	0.0363291	-0.0694774	0.0729302	0.962098	APM	female	Sleepiness	HTN	bmi_adj
MR-Egger	-0.120401	0.0646786	-0.247169	0.00636633	0.0626688	APM	female	Sleepiness	HTN	bmi_adj
Penalized robust MR-Egger	-0.118997	0.0727912	-0.261665	0.0236711	0.102097	APM	female	Sleepiness	HTN	bmi_adj
MR_PRESSO	0.0115224	0.040371	-0.0676048	0.0906495	0.779825	APM	female	Sleepiness	HTN	bmi_adj
MRConMix	-0.006	NA	-0.091	0.069	0.863733	APM	female	Sleepiness	HTN	bmi_adj
MRcML	0.0101703	0.037323	-0.0629814	0.083322	0.785242	APM	female	Sleepiness	HTN	bmi_adj
MR-RAPS	0.00438581	0.0397118	-0.0734493	0.082221	0.91206	APM	female	Sleepiness	HTN	bmi_adj
Weighted median	-0.0388978	0.04822	-0.133407	0.0556117	0.419855	AW	female	Sleepiness	HTN	bmi_adj
IVW	0.0115525	0.0403805	-0.0675918	0.0906969	0.774808	AW	female	Sleepiness	HTN	bmi_adj
Penalized robust IVW	0.00173367	0.0363644	-0.0695393	0.0730066	0.961975	AW	female	Sleepiness	HTN	bmi_adj
MR-Egger	-0.120301	0.0646857	-0.247083	0.00648016	0.062916	AW	female	Sleepiness	HTN	bmi_adj
Penalized robust MR-Egger	-0.118881	0.0728923	-0.261747	0.0239855	0.102909	AW	female	Sleepiness	HTN	bmi_adj
MR_PRESSO	0.0115525	0.0403805	-0.0675933	0.0906983	0.779316	AW	female	Sleepiness	HTN	bmi_adj
MRConMix	-0.006	NA	-0.091	0.069	0.86325	AW	female	Sleepiness	HTN	bmi_adj
MRcML	0.0102336	0.0374001	-0.0630692	0.0835363	0.784373	AW	female	Sleepiness	HTN	bmi_adj
MR-RAPS	0.00441469	0.0400231	-0.0740305	0.0828599	0.912169	AW	female	Sleepiness	HTN	bmi_adj
Weighted median	0.0288785	0.104564	-0.176062	0.233819	0.782409	raw	male	Sleepiness	HTN	bmi_adj
IVW	0.00356022	0.079282	-0.15183	0.15895	0.964182	raw	male	Sleepiness	HTN	bmi_adj
Penalized robust IVW	0.0393364	0.086695	-0.130583	0.209255	0.650021	raw	male	Sleepiness	HTN	bmi_adj
MR-Egger	-0.241701	0.238074	-0.708317	0.224916	0.309995	raw	male	Sleepiness	HTN	bmi_adj
Penalized robust MR-Egger	-0.147743	0.278779	-0.69414	0.398654	0.596138	raw	male	Sleepiness	HTN	bmi_adj
MR_PRESSO	0.00356022	0.079282	-0.151833	0.158953	0.964513	raw	male	Sleepiness	HTN	bmi_adj
MRConMix	0.054	NA	-0.133	0.319	0.524884	raw	male	Sleepiness	HTN	bmi_adj
MRcML	0.00570227	0.0761304	-0.143511	0.154915	0.940293	raw	male	Sleepiness	HTN	bmi_adj
MR-RAPS	0.0308679	0.0797466	-0.125436	0.187171	0.698701	raw	male	Sleepiness	HTN	bmi_adj
Weighted median	0.0284162	0.112265	-0.191619	0.248451	0.800178	meta	male	Sleepiness	HTN	bmi_adj
IVW	-0.00430136	0.0859008	-0.172664	0.164061	0.960064	meta	male	Sleepiness	HTN	bmi_adj
Penalized robust IVW	0.0317122	0.0884007	-0.14155	0.204974	0.719795	meta	male	Sleepiness	HTN	bmi_adj
MR-Egger	-0.355474	0.261005	-0.867034	0.156086	0.173216	meta	male	Sleepiness	HTN	bmi_adj
Penalized robust MR-Egger	-0.263216	0.309876	-0.870562	0.344131	0.395647	meta	male	Sleepiness	HTN	bmi_adj
MR_PRESSO	-0.00430136	0.0859008	-0.172667	0.164064	0.960432	meta	male	Sleepiness	HTN	bmi_adj
MRConMix	0.056	NA	-0.144	0.302	0.54471	meta	male	Sleepiness	HTN	bmi_adj
MRcML	-0.00277362	0.0825362	-0.164542	0.158994	0.973192	meta	male	Sleepiness	HTN	bmi_adj
MR-RAPS	0.022732	0.0872104	-0.1482	0.193664	0.794357	meta	male	Sleepiness	HTN	bmi_adj
Weighted median	0.0290692	0.104697	-0.176133	0.234271	0.78128	APM	male	Sleepiness	HTN	bmi_adj
IVW	0.00360809	0.0794103	-0.152033	0.159249	0.96376	APM	male	Sleepiness	HTN	bmi_adj
Penalized robust IVW	0.039444	0.0868177	-0.130716	0.209604	0.64959	APM	male	Sleepiness	HTN	bmi_adj
MR-Egger	-0.242208	0.238693	-0.710038	0.225623	0.310238	APM	male	Sleepiness	HTN	bmi_adj
Penalized robust MR-Egger	-0.147942	0.279564	-0.695876	0.399993	0.596675	APM	male	Sleepiness	HTN	bmi_adj
MR_PRESSO	0.00360809	0.0794103	-0.152036	0.159252	0.964094	APM	male	Sleepiness	HTN	bmi_adj
MRConMix	0.054	NA	-0.133	0.32	0.524614	APM	male	Sleepiness	HTN	bmi_adj
MRcML	0.00574582	0.0761885	-0.143581	0.155073	0.939884	APM	male	Sleepiness	HTN	bmi_adj
MR-RAPS	0.030271	0.0803004	-0.127118	0.18766	0.706194	APM	male	Sleepiness	HTN	bmi_adj
Weighted median	0.0296771	0.104805	-0.175737	0.235091	0.77705	AW	male	Sleepiness	HTN	bmi_adj
IVW	0.00411888	0.0795006	-0.1517	0.159937	0.958681	AW	male	Sleepiness	HTN	bmi_adj
Penalized robust IVW	0.040003	0.0867412	-0.130007	0.210013	0.644672	AW	male	Sleepiness	HTN	bmi_adj
MR-Egger	-0.238674	0.239504	-0.708093	0.230745	0.31899	AW	male	Sleepiness	HTN	bmi_adj
Penalized robust MR-Egger	-0.144271	0.280213	-0.693478	0.404936	0.60665	AW	male	Sleepiness	HTN	bmi_adj
MR_PRESSO	0.00411888	0.0795006	-0.151702	0.15994	0.959062	AW	male	Sleepiness	HTN	bmi_adj
MRConMix	0.054	NA	-0.133	0.32	0.523166	AW	male	Sleepiness	HTN	bmi_adj
MRcML	0.006309	0.0763604	-0.143355	0.155973	0.934153	AW	male	Sleepiness	HTN	bmi_adj
MR-RAPS	0.0311862	0.0803134	-0.126228	0.1886	0.697789	AW	male	Sleepiness	HTN	bmi_adj
Weighted median	-0.157514	0.111588	-0.376222	0.0611948	0.158078	raw	female	Sleepiness	T2DM	bmi_adj
IVW	-0.0304033	0.0953506	-0.217287	0.15648	0.749834	raw	female	Sleepiness	T2DM	bmi_adj
Penalized robust IVW	-0.0536704	0.159297	-0.365887	0.258546	0.736177	raw	female	Sleepiness	T2DM	bmi_adj
MR-Egger	-0.067972	0.17286	-0.406772	0.270828	0.694157	raw	female	Sleepiness	T2DM	bmi_adj
Penalized robust MR-Egger	-0.0907122	0.241588	-0.564216	0.382792	0.707301	raw	female	Sleepiness	T2DM	bmi_adj
MR_PRESSO	-0.0304033	0.0953506	-0.21729	0.156484	0.754899	raw	female	Sleepiness	T2DM	bmi_adj
MRConMix	-0.072	NA	-0.31	0.113	0.409751	raw	female	Sleepiness	T2DM	bmi_adj
MRcML	-0.0273879	0.0844776	-0.192961	0.138185	0.745784	raw	female	Sleepiness	T2DM	bmi_adj
MR-RAPS	-0.0432134	0.0905637	-0.220718	0.134291	0.633248	raw	female	Sleepiness	T2DM	bmi_adj
Weighted median	-0.065701	0.455468	-0.958402	0.827	0.885304	meta	female	Sleepiness	T2DM	bmi_adj
IVW	0.0586614	0.400211	-0.725738	0.843061	0.883467	meta	female	Sleepiness	T2DM	bmi_adj
Penalized robust IVW	0.0244926	0.322817	-0.608217	0.657202	0.939521	meta	female	Sleepiness	T2DM	bmi_adj
MR-Egger	0.305692	0.749363	-1.16303	1.77442	0.683321	meta	female	Sleepiness	T2DM	bmi_adj
Penalized robust MR-Egger	0.257666	0.493318	-0.709219	1.22455	0.601452	meta	female	Sleepiness	T2DM	bmi_adj
MR_PRESSO	0.0586614	0.400211	-0.725752	0.843075	0.885715	meta	female	Sleepiness	T2DM	bmi_adj
MRConMix	0.038	NA	-0.819	0.791	0.910081	meta	female	Sleepiness	T2DM	bmi_adj
MRcML	0.08079	0.356197	-0.617343	0.778922	0.820569	meta	female	Sleepiness	T2DM	bmi_adj
MR-RAPS	-0.00650574	0.419634	-0.828987	0.815976	0.987631	meta	female	Sleepiness	T2DM	bmi_adj
Weighted median	-0.162186	0.115963	-0.38947	0.0650976	0.161933	APM	female	Sleepiness	T2DM	bmi_adj
IVW	-0.0305744	0.0992318	-0.225065	0.163916	0.757998	APM	female	Sleepiness	T2DM	bmi_adj
Penalized robust IVW	-0.0532931	0.160254	-0.367385	0.260799	0.739471	APM	female	Sleepiness	T2DM	bmi_adj
MR-Egger	-0.0687938	0.18184	-0.425193	0.287605	0.705192	APM	female	Sleepiness	T2DM	bmi_adj
Penalized robust MR-Egger	-0.0903815	0.245464	-0.571482	0.390719	0.712719	APM	female	Sleepiness	T2DM	bmi_adj
MR_PRESSO	-0.0305744	0.0992318	-0.225069	0.16392	0.762879	APM	female	Sleepiness	T2DM	bmi_adj
MRConMix	-0.074	NA	-0.323	0.117	0.414066	APM	female	Sleepiness	T2DM	bmi_adj
MRcML	-0.026801	0.0870014	-0.197321	0.143719	0.758043	APM	female	Sleepiness	T2DM	bmi_adj
MR-RAPS	-0.0130338	0.127806	-0.263534	0.237466	0.918772	APM	female	Sleepiness	T2DM	bmi_adj
Weighted median	-0.162055	0.11625	-0.389901	0.0657904	0.16331	AW	female	Sleepiness	T2DM	bmi_adj
IVW	-0.0305167	0.099258	-0.225059	0.164025	0.758502	AW	female	Sleepiness	T2DM	bmi_adj
Penalized robust IVW	-0.0530919	0.159726	-0.366149	0.259966	0.739592	AW	female	Sleepiness	T2DM	bmi_adj
MR-Egger	-0.0685901	0.181866	-0.425042	0.287861	0.706066	AW	female	Sleepiness	T2DM	bmi_adj
Penalized robust MR-Egger	-0.0898772	0.244185	-0.568472	0.388717	0.712821	AW	female	Sleepiness	T2DM	bmi_adj
MR_PRESSO	-0.0305167	0.099258	-0.225062	0.164029	0.763372	AW	female	Sleepiness	T2DM	bmi_adj
MRConMix	-0.074	NA	-0.323	0.117	0.41459	AW	female	Sleepiness	T2DM	bmi_adj
MRcML	-0.0269284	0.0873388	-0.198109	0.144252	0.757838	AW	female	Sleepiness	T2DM	bmi_adj
MR-RAPS	-0.0114049	0.13124	-0.268635	0.245825	0.93075	AW	female	Sleepiness	T2DM	bmi_adj
Weighted median	-0.00365524	0.195767	-0.387352	0.380042	0.985103	raw	male	Sleepiness	T2DM	bmi_adj
IVW	0.00751883	0.141598	-0.270009	0.285046	0.957652	raw	male	Sleepiness	T2DM	bmi_adj
Penalized robust IVW	-0.00280862	0.144623	-0.286265	0.280647	0.984506	raw	male	Sleepiness	T2DM	bmi_adj
MR-Egger	-0.596378	0.417827	-1.4153	0.222548	0.153484	raw	male	Sleepiness	T2DM	bmi_adj
Penalized robust MR-Egger	-0.609635	0.387636	-1.36939	0.150117	0.115788	raw	male	Sleepiness	T2DM	bmi_adj
MR_PRESSO	0.00751883	0.141598	-0.270014	0.285051	0.958043	raw	male	Sleepiness	T2DM	bmi_adj
MRConMix	-0.27	NA	-0.738	0.711	0.485255	raw	male	Sleepiness	T2DM	bmi_adj
MRcML	0.0069863	0.139819	-0.267054	0.281027	0.960149	raw	male	Sleepiness	T2DM	bmi_adj
MR-RAPS	-0.0122625	0.155082	-0.316222	0.291697	0.936976	raw	male	Sleepiness	T2DM	bmi_adj
Weighted median	-0.0381812	0.212497	-0.454667	0.378304	0.857405	meta	male	Sleepiness	T2DM	bmi_adj
IVW	0.00296254	0.153351	-0.297599	0.303524	0.984587	meta	male	Sleepiness	T2DM	bmi_adj
Penalized robust IVW	-0.00934991	0.157108	-0.317277	0.298577	0.952544	meta	male	Sleepiness	T2DM	bmi_adj
MR-Egger	-0.734613	0.460903	-1.63797	0.168739	0.110968	meta	male	Sleepiness	T2DM	bmi_adj
Penalized robust MR-Egger	-0.760894	0.431638	-1.60689	0.0851006	0.0779331	meta	male	Sleepiness	T2DM	bmi_adj
MR_PRESSO	0.00296254	0.153351	-0.297605	0.30353	0.984729	meta	male	Sleepiness	T2DM	bmi_adj
MRConMix	-0.298	NA	-0.762	0.737	0.470542	meta	male	Sleepiness	T2DM	bmi_adj
MRcML	0.0019963	0.151748	-0.295425	0.299418	0.989504	meta	male	Sleepiness	T2DM	bmi_adj
MR-RAPS	-0.01911	0.168732	-0.349824	0.311604	0.909827	meta	male	Sleepiness	T2DM	bmi_adj
Weighted median	-0.00342443	0.196074	-0.387722	0.380874	0.986066	APM	male	Sleepiness	T2DM	bmi_adj
IVW	0.0075896	0.141827	-0.270387	0.285566	0.957323	APM	male	Sleepiness	T2DM	bmi_adj
Penalized robust IVW	-0.00276141	0.144835	-0.286632	0.28111	0.984789	APM	male	Sleepiness	T2DM	bmi_adj
MR-Egger	-0.59806	0.418907	-1.4191	0.222982	0.153387	APM	male	Sleepiness	T2DM	bmi_adj
Penalized robust MR-Egger	-0.611308	0.388289	-1.37234	0.149725	0.115404	APM	male	Sleepiness	T2DM	bmi_adj
MR_PRESSO	0.0075896	0.141827	-0.270392	0.285571	0.957717	APM	male	Sleepiness	T2DM	bmi_adj
MRConMix	-0.27	NA	-0.739	0.712	0.48583	APM	male	Sleepiness	T2DM	bmi_adj
MRcML	0.00703907	0.139868	-0.267096	0.281175	0.959862	APM	male	Sleepiness	T2DM	bmi_adj
MR-RAPS	-0.011764	0.154427	-0.31444	0.290913	0.939277	APM	male	Sleepiness	T2DM	bmi_adj
Weighted median	-0.00534182	0.196279	-0.390042	0.379358	0.978288	AW	male	Sleepiness	T2DM	bmi_adj
IVW	0.00736703	0.141996	-0.27094	0.285674	0.958623	AW	male	Sleepiness	T2DM	bmi_adj
Penalized robust IVW	-0.00308694	0.144807	-0.286904	0.28073	0.982992	AW	male	Sleepiness	T2DM	bmi_adj
MR-Egger	-0.602975	0.419906	-1.42598	0.220026	0.151009	AW	male	Sleepiness	T2DM	bmi_adj
Penalized robust MR-Egger	-0.616978	0.388392	-1.37821	0.144255	0.112163	AW	male	Sleepiness	T2DM	bmi_adj
MR_PRESSO	0.00736703	0.141996	-0.270945	0.285679	0.959005	AW	male	Sleepiness	T2DM	bmi_adj
MRConMix	-0.27	NA	-0.737	0.71	0.484634	AW	male	Sleepiness	T2DM	bmi_adj
MRcML	0.00681599	0.14021	-0.267991	0.281623	0.961228	AW	male	Sleepiness	T2DM	bmi_adj
MR-RAPS	-0.0125353	0.155394	-0.317107	0.292036	0.935706	AW	male	Sleepiness	T2DM	bmi_adj

### Sheet: ShortSleep_bmi_unadj
Method	Estimate	se	CI_L	CI_U	Pvalue	exp_GWAS	sex	exposure	outcome	type
Weighted median	-0.0311013	0.0971065	-0.221427	0.159224	0.748756	raw	female	Short sleep	AF	bmi_unadj
IVW	-0.00419911	0.0866665	-0.174062	0.165664	0.961357	raw	female	Short sleep	AF	bmi_unadj
Penalized robust IVW	-0.00839068	0.0855349	-0.176036	0.159255	0.921856	raw	female	Short sleep	AF	bmi_unadj
MR-Egger	-0.0702502	0.133673	-0.332245	0.191744	0.59921	raw	female	Short sleep	AF	bmi_unadj
Penalized robust MR-Egger	-0.184068	0.673375	-1.50386	1.13572	0.784583	raw	female	Short sleep	AF	bmi_unadj
MR_PRESSO	-0.00419911	0.0866665	-0.174065	0.165667	0.962225	raw	female	Short sleep	AF	bmi_unadj
MRConMix	-0.069	NA	-0.338	0.352	0.334708	raw	female	Short sleep	AF	bmi_unadj
MRcML	-0.0106174	0.0720326	-0.151799	0.130564	0.882819	raw	female	Short sleep	AF	bmi_unadj
MR-RAPS	-0.0368364	0.100969	-0.234736	0.161063	0.715239	raw	female	Short sleep	AF	bmi_unadj
Weighted median	0.416597	0.329232	-0.228687	1.06188	0.205743	meta	female	Short sleep	AF	bmi_unadj
IVW	0.102959	0.304552	-0.493952	0.69987	0.735313	meta	female	Short sleep	AF	bmi_unadj
Penalized robust IVW	0.109843	0.294419	-0.467208	0.686893	0.709087	meta	female	Short sleep	AF	bmi_unadj
MR-Egger	0.455361	0.65049	-0.819577	1.7303	0.48391	meta	female	Short sleep	AF	bmi_unadj
Penalized robust MR-Egger	0.467945	0.696037	-0.896261	1.83215	0.501393	meta	female	Short sleep	AF	bmi_unadj
MR_PRESSO	0.102959	0.304552	-0.493963	0.699881	0.741677	meta	female	Short sleep	AF	bmi_unadj
MRConMix	0.491	NA	-0.453	1.022	0.220159	meta	female	Short sleep	AF	bmi_unadj
MRcML	0.104307	0.256885	-0.399179	0.607793	0.684709	meta	female	Short sleep	AF	bmi_unadj
MR-RAPS	0.0256022	0.533902	-1.02085	1.07205	0.961754	meta	female	Short sleep	AF	bmi_unadj
Weighted median	-0.0295348	0.100583	-0.226674	0.167605	0.769037	APM	female	Short sleep	AF	bmi_unadj
IVW	-0.00374387	0.0898957	-0.179936	0.172448	0.96678	APM	female	Short sleep	AF	bmi_unadj
Penalized robust IVW	-0.00794193	0.0885984	-0.181592	0.165708	0.928574	APM	female	Short sleep	AF	bmi_unadj
MR-Egger	-0.0718614	0.13898	-0.344256	0.200534	0.605111	APM	female	Short sleep	AF	bmi_unadj
Penalized robust MR-Egger	-0.248288	1.06353	-2.33277	1.8362	0.815407	APM	female	Short sleep	AF	bmi_unadj
MR_PRESSO	-0.00374387	0.0898957	-0.179939	0.172452	0.967527	APM	female	Short sleep	AF	bmi_unadj
MRConMix	-0.071	NA	-0.345	0.36	0.341859	APM	female	Short sleep	AF	bmi_unadj
MRcML	-0.00958772	0.0725638	-0.15181	0.132635	0.894883	APM	female	Short sleep	AF	bmi_unadj
MR-RAPS	-0.0359964	0.117061	-0.265436	0.193443	0.758461	APM	female	Short sleep	AF	bmi_unadj
Weighted median	-0.0295175	0.101018	-0.22751	0.168475	0.770134	AW	female	Short sleep	AF	bmi_unadj
IVW	-0.00379065	0.0899259	-0.180042	0.172461	0.966377	AW	female	Short sleep	AF	bmi_unadj
Penalized robust IVW	-0.00798335	0.0885887	-0.181614	0.165647	0.928194	AW	female	Short sleep	AF	bmi_unadj
MR-Egger	-0.0718676	0.138938	-0.344182	0.200447	0.604973	AW	female	Short sleep	AF	bmi_unadj
Penalized robust MR-Egger	-0.255957	1.07878	-2.37033	1.85842	0.812451	AW	female	Short sleep	AF	bmi_unadj
MR_PRESSO	-0.00379065	0.0899259	-0.180045	0.172464	0.967132	AW	female	Short sleep	AF	bmi_unadj
MRConMix	-0.071	NA	-0.344	0.358	0.342	AW	female	Short sleep	AF	bmi_unadj
MRcML	-0.00968905	0.072799	-0.152372	0.132994	0.89412	AW	female	Short sleep	AF	bmi_unadj
MR-RAPS	-0.0362795	0.117069	-0.265736	0.193177	0.756639	AW	female	Short sleep	AF	bmi_unadj
Weighted median	0.0259222	0.103914	-0.177745	0.229589	0.803006	raw	male	Short sleep	AF	bmi_unadj
IVW	-0.0206297	0.075475	-0.168558	0.127299	0.784598	raw	male	Short sleep	AF	bmi_unadj
Penalized robust IVW	0.00994996	0.0740175	-0.135122	0.155022	0.893065	raw	male	Short sleep	AF	bmi_unadj
MR-Egger	-0.293434	0.238311	-0.760515	0.173647	0.218208	raw	male	Short sleep	AF	bmi_unadj
Penalized robust MR-Egger	-0.261799	0.235259	-0.722899	0.1993	0.265789	raw	male	Short sleep	AF	bmi_unadj
MR_PRESSO	-0.0206297	0.0676762	-0.153275	0.112016	0.761967	raw	male	Short sleep	AF	bmi_unadj
MRConMix	0.116	NA	-0.152	0.355	0.390974	raw	male	Short sleep	AF	bmi_unadj
MRcML	-0.0179481	0.0775995	-0.17004	0.134144	0.817089	raw	male	Short sleep	AF	bmi_unadj
MR-RAPS	0.00307578	0.0820303	-0.157704	0.163855	0.97009	raw	male	Short sleep	AF	bmi_unadj
Weighted median	0.0235613	0.109182	-0.190432	0.237555	0.829145	meta	male	Short sleep	AF	bmi_unadj
IVW	-0.0229124	0.0794	-0.178534	0.132709	0.772911	meta	male	Short sleep	AF	bmi_unadj
Penalized robust IVW	0.00880906	0.0773414	-0.142777	0.160396	0.909318	meta	male	Short sleep	AF	bmi_unadj
MR-Egger	-0.312799	0.247625	-0.798134	0.172537	0.206518	meta	male	Short sleep	AF	bmi_unadj
Penalized robust MR-Egger	-0.284874	0.238989	-0.753285	0.183536	0.233263	meta	male	Short sleep	AF	bmi_unadj
MR_PRESSO	-0.0229124	0.0711868	-0.162438	0.116614	0.749116	meta	male	Short sleep	AF	bmi_unadj
MRConMix	0.083	NA	-0.162	0.366	0.429505	meta	male	Short sleep	AF	bmi_unadj
MRcML	-0.0202202	0.0816232	-0.180199	0.139758	0.804346	meta	male	Short sleep	AF	bmi_unadj
MR-RAPS	0.00162954	0.0863339	-0.167585	0.170844	0.984941	meta	male	Short sleep	AF	bmi_unadj
Weighted median	0.0260353	0.10405	-0.177898	0.229969	0.802417	APM	male	Short sleep	AF	bmi_unadj
IVW	-0.0205692	0.075584	-0.168711	0.127573	0.785517	APM	male	Short sleep	AF	bmi_unadj
Penalized robust IVW	0.0100308	0.0741166	-0.135235	0.155297	0.892345	APM	male	Short sleep	AF	bmi_unadj
MR-Egger	-0.292567	0.238499	-0.760016	0.174881	0.219934	APM	male	Short sleep	AF	bmi_unadj
Penalized robust MR-Egger	-0.261015	0.234672	-0.720964	0.198933	0.266028	APM	male	Short sleep	AF	bmi_unadj
MR_PRESSO	-0.0205692	0.0677746	-0.153407	0.112269	0.762977	APM	male	Short sleep	AF	bmi_unadj
MRConMix	0.116	NA	-0.152	0.355	0.390475	APM	male	Short sleep	AF	bmi_unadj
MRcML	-0.0178544	0.0776474	-0.17004	0.134332	0.818137	APM	male	Short sleep	AF	bmi_unadj
MR-RAPS	0.00315179	0.0819304	-0.157432	0.163735	0.969314	APM	male	Short sleep	AF	bmi_unadj
Weighted median	0.0268893	0.104156	-0.177253	0.231032	0.796281	AW	male	Short sleep	AF	bmi_unadj
IVW	-0.0202723	0.0756596	-0.168562	0.128018	0.788745	AW	male	Short sleep	AF	bmi_unadj
Penalized robust IVW	0.0103908	0.0742591	-0.135154	0.155936	0.888719	AW	male	Short sleep	AF	bmi_unadj
MR-Egger	-0.289678	0.238729	-0.757578	0.178221	0.224969	AW	male	Short sleep	AF	bmi_unadj
Penalized robust MR-Egger	-0.257693	0.233926	-0.716179	0.200794	0.270636	AW	male	Short sleep	AF	bmi_unadj
MR_PRESSO	-0.0202723	0.0678446	-0.153248	0.112703	0.766528	AW	male	Short sleep	AF	bmi_unadj
MRConMix	0.116	NA	-0.152	0.356	0.38511	AW	male	Short sleep	AF	bmi_unadj
MRcML	-0.0175806	0.0778031	-0.170072	0.134911	0.82123	AW	male	Short sleep	AF	bmi_unadj
MR-RAPS	0.00351259	0.0822622	-0.157721	0.164747	0.965941	AW	male	Short sleep	AF	bmi_unadj
Weighted median	0.0446701	0.110352	-0.171616	0.260956	0.685627	raw	female	Short sleep	CAD	bmi_unadj
IVW	0.0546233	0.0860026	-0.113939	0.223185	0.52534	raw	female	Short sleep	CAD	bmi_unadj
Penalized robust IVW	0.0542418	0.0607723	-0.0648697	0.173353	0.372102	raw	female	Short sleep	CAD	bmi_unadj
MR-Egger	0.0689093	0.129332	-0.184577	0.322396	0.594166	raw	female	Short sleep	CAD	bmi_unadj
Penalized robust MR-Egger	0.0665053	0.103476	-0.136304	0.269315	0.520412	raw	female	Short sleep	CAD	bmi_unadj
MR_PRESSO	0.0546233	0.0578436	-0.0587502	0.167997	0.365283	raw	female	Short sleep	CAD	bmi_unadj
MRConMix	0.066	NA	-0.135	0.263	0.481914	raw	female	Short sleep	CAD	bmi_unadj
MRcML	0.0565242	0.087548	-0.115067	0.228115	0.518514	raw	female	Short sleep	CAD	bmi_unadj
MR-RAPS	0.0561358	0.097884	-0.135717	0.247988	0.566311	raw	female	Short sleep	CAD	bmi_unadj
Weighted median	-0.162624	0.406377	-0.959109	0.63386	0.689024	meta	female	Short sleep	CAD	bmi_unadj
IVW	-0.0749553	0.304823	-0.672397	0.522487	0.805761	meta	female	Short sleep	CAD	bmi_unadj
Penalized robust IVW	-0.0827439	0.287714	-0.646653	0.481166	0.77366	meta	female	Short sleep	CAD	bmi_unadj
MR-Egger	-0.445296	0.63204	-1.68407	0.79348	0.481098	meta	female	Short sleep	CAD	bmi_unadj
Penalized robust MR-Egger	-0.465169	0.559507	-1.56178	0.631445	0.405753	meta	female	Short sleep	CAD	bmi_unadj
MR_PRESSO	-0.0749553	0.211965	-0.490406	0.340496	0.730307	meta	female	Short sleep	CAD	bmi_unadj
MRConMix	-0.098	NA	-0.749	0.546	0.748852	meta	female	Short sleep	CAD	bmi_unadj
MRcML	-0.078232	0.310788	-0.687365	0.530901	0.801256	meta	female	Short sleep	CAD	bmi_unadj
MR-RAPS	-0.0831571	0.355681	-0.780292	0.613978	0.815143	meta	female	Short sleep	CAD	bmi_unadj
Weighted median	0.0466196	0.114636	-0.178063	0.271302	0.684247	APM	female	Short sleep	CAD	bmi_unadj
IVW	0.0565598	0.0892042	-0.118277	0.231397	0.526049	APM	female	Short sleep	CAD	bmi_unadj
Penalized robust IVW	0.0562362	0.0630573	-0.0673539	0.179826	0.372486	APM	female	Short sleep	CAD	bmi_unadj
MR-Egger	0.0714437	0.134406	-0.191987	0.334874	0.595036	APM	female	Short sleep	CAD	bmi_unadj
Penalized robust MR-Egger	0.0691027	0.107148	-0.140904	0.27911	0.518976	APM	female	Short sleep	CAD	bmi_unadj
MR_PRESSO	0.0565598	0.0600053	-0.0610507	0.17417	0.366137	APM	female	Short sleep	CAD	bmi_unadj
MRConMix	0.069	NA	-0.143	0.277	0.482127	APM	female	Short sleep	CAD	bmi_unadj
MRcML	0.0576127	0.0900137	-0.118811	0.234036	0.522144	APM	female	Short sleep	CAD	bmi_unadj
MR-RAPS	0.057239	0.0975959	-0.134049	0.248527	0.557547	APM	female	Short sleep	CAD	bmi_unadj
Weighted median	0.0466392	0.115032	-0.178819	0.272097	0.685149	AW	female	Short sleep	CAD	bmi_unadj
IVW	0.0565736	0.0892345	-0.118323	0.23147	0.526088	AW	female	Short sleep	CAD	bmi_unadj
Penalized robust IVW	0.0562533	0.063078	-0.0673772	0.179884	0.372497	AW	female	Short sleep	CAD	bmi_unadj
MR-Egger	0.0713946	0.134367	-0.19196	0.33475	0.595184	AW	female	Short sleep	CAD	bmi_unadj
Penalized robust MR-Egger	0.0690675	0.107114	-0.140873	0.279008	0.519056	AW	female	Short sleep	CAD	bmi_unadj
MR_PRESSO	0.0565736	0.0600261	-0.0610776	0.174225	0.366184	AW	female	Short sleep	CAD	bmi_unadj
MRConMix	0.069	NA	-0.143	0.277	0.482419	AW	female	Short sleep	CAD	bmi_unadj
MRcML	0.0577157	0.0901361	-0.118948	0.234379	0.521966	AW	female	Short sleep	CAD	bmi_unadj
MR-RAPS	0.0573477	0.0983097	-0.135339	0.250035	0.559666	AW	female	Short sleep	CAD	bmi_unadj
Weighted median	0.0662724	0.127921	-0.184448	0.316993	0.604408	raw	male	Short sleep	CAD	bmi_unadj
IVW	0.112979	0.0993839	-0.08181	0.307768	0.255625	raw	male	Short sleep	CAD	bmi_unadj
Penalized robust IVW	0.110074	0.102458	-0.0907401	0.310889	0.282673	raw	male	Short sleep	CAD	bmi_unadj
MR-Egger	0.217131	0.312906	-0.396153	0.830415	0.487733	raw	male	Short sleep	CAD	bmi_unadj
Penalized robust MR-Egger	0.168752	0.370122	-0.556674	0.894178	0.648436	raw	male	Short sleep	CAD	bmi_unadj
MR_PRESSO	0.112979	0.0993839	-0.0818136	0.307771	0.261921	raw	male	Short sleep	CAD	bmi_unadj
MRConMix	0.364	NA	-0.429	0.679	0.556844	raw	male	Short sleep	CAD	bmi_unadj
MRcML	0.126757	0.0898887	-0.0494217	0.302935	0.158494	raw	male	Short sleep	CAD	bmi_unadj
MR-RAPS	0.112844	0.111429	-0.105557	0.331244	0.311204	raw	male	Short sleep	CAD	bmi_unadj
Weighted median	0.0685349	0.13425	-0.194591	0.331661	0.609701	meta	male	Short sleep	CAD	bmi_unadj
IVW	0.13042	0.104239	-0.0738841	0.334723	0.210874	meta	male	Short sleep	CAD	bmi_unadj
Penalized robust IVW	0.123606	0.106218	-0.0845777	0.33179	0.244545	meta	male	Short sleep	CAD	bmi_unadj
MR-Egger	0.334308	0.32331	-0.299369	0.967985	0.301129	meta	male	Short sleep	CAD	bmi_unadj
Penalized robust MR-Egger	0.263682	0.368249	-0.458073	0.985437	0.473966	meta	male	Short sleep	CAD	bmi_unadj
MR_PRESSO	0.13042	0.104239	-0.0738879	0.334727	0.217639	meta	male	Short sleep	CAD	bmi_unadj
MRConMix	0.162	NA	-0.423	0.697	0.570482	meta	male	Short sleep	CAD	bmi_unadj
MRcML	0.144856	0.0942767	-0.039923	0.329635	0.124416	meta	male	Short sleep	CAD	bmi_unadj
MR-RAPS	0.128478	0.116799	-0.100447	0.357403	0.271333	meta	male	Short sleep	CAD	bmi_unadj
Weighted median	0.0664145	0.128036	-0.184531	0.31736	0.603958	APM	male	Short sleep	CAD	bmi_unadj
IVW	0.113421	0.0995205	-0.0816358	0.308477	0.254423	APM	male	Short sleep	CAD	bmi_unadj
Penalized robust IVW	0.11048	0.102568	-0.0905486	0.311509	0.281415	APM	male	Short sleep	CAD	bmi_unadj
MR-Egger	0.219944	0.313127	-0.393774	0.833661	0.482423	APM	male	Short sleep	CAD	bmi_unadj
Penalized robust MR-Egger	0.171423	0.370296	-0.554343	0.897189	0.64341	APM	male	Short sleep	CAD	bmi_unadj
MR_PRESSO	0.113421	0.0995205	-0.0816394	0.308481	0.260732	APM	male	Short sleep	CAD	bmi_unadj
MRConMix	0.364	NA	-0.429	0.68	0.559137	APM	male	Short sleep	CAD	bmi_unadj
MRcML	0.126906	0.0898962	-0.0492871	0.3031	0.158039	APM	male	Short sleep	CAD	bmi_unadj
MR-RAPS	0.113273	0.112217	-0.106672	0.333219	0.312776	APM	male	Short sleep	CAD	bmi_unadj
Weighted median	0.0668749	0.128231	-0.184453	0.318203	0.602005	AW	male	Short sleep	CAD	bmi_unadj
IVW	0.11362	0.0996199	-0.081632	0.308871	0.254066	AW	male	Short sleep	CAD	bmi_unadj
Penalized robust IVW	0.11074	0.10272	-0.0905869	0.312067	0.280998	AW	male	Short sleep	CAD	bmi_unadj
MR-Egger	0.221003	0.313461	-0.393369	0.835375	0.480785	AW	male	Short sleep	CAD	bmi_unadj
Penalized robust MR-Egger	0.1724	0.371714	-0.556147	0.900947	0.642793	AW	male	Short sleep	CAD	bmi_unadj
MR_PRESSO	0.11362	0.0996199	-0.0816355	0.308875	0.260378	AW	male	Short sleep	CAD	bmi_unadj
MRConMix	0.365	NA	-0.43	0.681	0.560644	AW	male	Short sleep	CAD	bmi_unadj
MRcML	0.127575	0.0901581	-0.0491312	0.304282	0.157063	AW	male	Short sleep	CAD	bmi_unadj
MR-RAPS	0.113492	0.11205	-0.106126	0.333109	0.311123	AW	male	Short sleep	CAD	bmi_unadj
Weighted median	-0.0674178	0.0997166	-0.262859	0.128023	0.498981	raw	female	Short sleep	CKD	bmi_unadj
IVW	-0.00270138	0.0803522	-0.160189	0.154786	0.973181	raw	female	Short sleep	CKD	bmi_unadj
Penalized robust IVW	-0.00960167	0.0681006	-0.143076	0.123873	0.887876	raw	female	Short sleep	CKD	bmi_unadj
MR-Egger	-0.0534948	0.125365	-0.299206	0.192216	0.669589	raw	female	Short sleep	CKD	bmi_unadj
Penalized robust MR-Egger	-0.0937069	0.177459	-0.441521	0.254107	0.597467	raw	female	Short sleep	CKD	bmi_unadj
MR_PRESSO	-0.00270138	0.0803522	-0.160192	0.154789	0.973783	raw	female	Short sleep	CKD	bmi_unadj
MRConMix	-0.018	NA	-0.231	0.135	0.820398	raw	female	Short sleep	CKD	bmi_unadj
MRcML	-0.00238934	0.0793075	-0.157829	0.15305	0.975965	raw	female	Short sleep	CKD	bmi_unadj
MR-RAPS	-0.00983973	0.0872984	-0.180945	0.161265	0.910257	raw	female	Short sleep	CKD	bmi_unadj
Weighted median	0.348598	0.393824	-0.423283	1.12048	0.37607	meta	female	Short sleep	CKD	bmi_unadj
IVW	0.254237	0.275388	-0.285514	0.793988	0.355906	meta	female	Short sleep	CKD	bmi_unadj
Penalized robust IVW	0.320188	0.358833	-0.383111	1.02349	0.372229	meta	female	Short sleep	CKD	bmi_unadj
MR-Egger	0.641918	0.581787	-0.498364	1.7822	0.269873	meta	female	Short sleep	CKD	bmi_unadj
Penalized robust MR-Egger	0.619193	0.272024	0.0860356	1.15235	0.0228315	meta	female	Short sleep	CKD	bmi_unadj
MR_PRESSO	0.254237	0.275388	-0.285524	0.793998	0.375712	meta	female	Short sleep	CKD	bmi_unadj
MRConMix	0.729	NA	-0.519	1.475	0.0649575	meta	female	Short sleep	CKD	bmi_unadj
MRcML	0.302247	0.295325	-0.27658	0.881073	0.306101	meta	female	Short sleep	CKD	bmi_unadj
MR-RAPS	0.354862	0.310619	-0.253952	0.963676	0.253274	meta	female	Short sleep	CKD	bmi_unadj
Weighted median	-0.0686575	0.103843	-0.272185	0.134871	0.508505	APM	female	Short sleep	CKD	bmi_unadj
IVW	-0.00178352	0.0833578	-0.165162	0.161595	0.98293	APM	female	Short sleep	CKD	bmi_unadj
Penalized robust IVW	-0.00883515	0.0705619	-0.147134	0.129464	0.900356	APM	female	Short sleep	CKD	bmi_unadj
MR-Egger	-0.0534403	0.13038	-0.30898	0.2021	0.681893	APM	female	Short sleep	CKD	bmi_unadj
Penalized robust MR-Egger	-0.0960359	0.189774	-0.467987	0.275915	0.612819	APM	female	Short sleep	CKD	bmi_unadj
MR_PRESSO	-0.00178352	0.0833578	-0.165165	0.161598	0.983313	APM	female	Short sleep	CKD	bmi_unadj
MRConMix	-0.018	NA	-0.238	0.141	0.826187	APM	female	Short sleep	CKD	bmi_unadj
MRcML	-0.00131468	0.0802885	-0.158677	0.156048	0.986936	APM	female	Short sleep	CKD	bmi_unadj
MR-RAPS	-0.0104568	0.0857132	-0.178455	0.157541	0.902901	APM	female	Short sleep	CKD	bmi_unadj
Weighted median	-0.0686634	0.104062	-0.272621	0.135294	0.509362	AW	female	Short sleep	CKD	bmi_unadj
IVW	-0.00179059	0.0833861	-0.165224	0.161643	0.982868	AW	female	Short sleep	CKD	bmi_unadj
Penalized robust IVW	-0.00884435	0.0705441	-0.147108	0.12942	0.900228	AW	female	Short sleep	CKD	bmi_unadj
MR-Egger	-0.0533806	0.130343	-0.308848	0.202087	0.682144	AW	female	Short sleep	CKD	bmi_unadj
Penalized robust MR-Egger	-0.0962232	0.190683	-0.469954	0.277508	0.613823	AW	female	Short sleep	CKD	bmi_unadj
MR_PRESSO	-0.00179059	0.0833861	-0.165227	0.161646	0.983253	AW	female	Short sleep	CKD	bmi_unadj
MRConMix	-0.018	NA	-0.238	0.141	0.826188	AW	female	Short sleep	CKD	bmi_unadj
MRcML	-0.00132796	0.0804135	-0.158935	0.15628	0.986824	AW	female	Short sleep	CKD	bmi_unadj
MR-RAPS	-0.0104932	0.0862707	-0.179584	0.158597	0.903191	AW	female	Short sleep	CKD	bmi_unadj
Weighted median	0.11749	0.131224	-0.139705	0.374685	0.370609	raw	male	Short sleep	CKD	bmi_unadj
IVW	0.0994781	0.103433	-0.103248	0.302204	0.33617	raw	male	Short sleep	CKD	bmi_unadj
Penalized robust IVW	0.146695	0.101723	-0.0526778	0.346068	0.149272	raw	male	Short sleep	CKD	bmi_unadj
MR-Egger	-0.158212	0.324324	-0.793876	0.477452	0.625677	raw	male	Short sleep	CKD	bmi_unadj
Penalized robust MR-Egger	0.0252491	0.250256	-0.465243	0.515741	0.919635	raw	male	Short sleep	CKD	bmi_unadj
MR_PRESSO	0.0994781	0.103433	-0.103251	0.302208	0.341547	raw	male	Short sleep	CKD	bmi_unadj
MRConMix	0.17	NA	-0.258	0.626	0.363258	raw	male	Short sleep	CKD	bmi_unadj
MRcML	0.149306	0.0971217	-0.0410495	0.339661	0.124219	raw	male	Short sleep	CKD	bmi_unadj
MR-RAPS	0.143381	0.104505	-0.0614484	0.34821	0.170063	raw	male	Short sleep	CKD	bmi_unadj
Weighted median	0.108631	0.1387	-0.163215	0.380478	0.433502	meta	male	Short sleep	CKD	bmi_unadj
IVW	0.106031	0.10879	-0.107193	0.319255	0.329737	meta	male	Short sleep	CKD	bmi_unadj
Penalized robust IVW	0.154726	0.107607	-0.0561796	0.365632	0.150467	meta	male	Short sleep	CKD	bmi_unadj
MR-Egger	-0.148146	0.337583	-0.809796	0.513505	0.660776	meta	male	Short sleep	CKD	bmi_unadj
Penalized robust MR-Egger	0.0286862	0.26106	-0.482983	0.540355	0.912502	meta	male	Short sleep	CKD	bmi_unadj
MR_PRESSO	0.106031	0.10879	-0.107197	0.319259	0.335189	meta	male	Short sleep	CKD	bmi_unadj
MRConMix	0.139	NA	-0.289	0.695	0.64812	meta	male	Short sleep	CKD	bmi_unadj
MRcML	0.160951	0.102455	-0.0398564	0.361758	0.116195	meta	male	Short sleep	CKD	bmi_unadj
MR-RAPS	0.151982	0.109906	-0.063434	0.367397	0.166716	meta	male	Short sleep	CKD	bmi_unadj
Weighted median	0.117611	0.131413	-0.139954	0.375176	0.370803	APM	male	Short sleep	CKD	bmi_unadj
IVW	0.0997922	0.10358	-0.103221	0.302806	0.335332	APM	male	Short sleep	CKD	bmi_unadj
Penalized robust IVW	0.147042	0.101906	-0.0526904	0.346774	0.149044	APM	male	Short sleep	CKD	bmi_unadj
MR-Egger	-0.156528	0.324626	-0.792783	0.479726	0.629677	APM	male	Short sleep	CKD	bmi_unadj
Penalized robust MR-Egger	0.026526	0.250362	-0.464175	0.517227	0.915622	APM	male	Short sleep	CKD	bmi_unadj
MR_PRESSO	0.0997922	0.10358	-0.103225	0.302809	0.340719	APM	male	Short sleep	CKD	bmi_unadj
MRConMix	0.17	NA	-0.258	0.629	0.365594	APM	male	Short sleep	CKD	bmi_unadj
MRcML	0.149347	0.0971454	-0.0410542	0.339749	0.124206	APM	male	Short sleep	CKD	bmi_unadj
MR-RAPS	0.143344	0.104574	-0.0616212	0.348309	0.170456	APM	male	Short sleep	CKD	bmi_unadj
Weighted median	0.118101	0.131573	-0.139778	0.37598	0.369397	AW	male	Short sleep	CKD	bmi_unadj
IVW	0.100762	0.103668	-0.102422	0.303947	0.331062	AW	male	Short sleep	CKD	bmi_unadj
Penalized robust IVW	0.147705	0.102078	-0.0523646	0.347776	0.147903	AW	male	Short sleep	CKD	bmi_unadj
MR-Egger	-0.148288	0.325097	-0.785467	0.488891	0.648294	AW	male	Short sleep	CKD	bmi_unadj
Penalized robust MR-Egger	0.0315594	0.251296	-0.460971	0.52409	0.900059	AW	male	Short sleep	CKD	bmi_unadj
MR_PRESSO	0.100762	0.103668	-0.102426	0.303951	0.336498	AW	male	Short sleep	CKD	bmi_unadj
MRConMix	0.17	NA	-0.258	0.631	0.360401	AW	male	Short sleep	CKD	bmi_unadj
MRcML	0.150463	0.097318	-0.0402766	0.341203	0.122081	AW	male	Short sleep	CKD	bmi_unadj
MR-RAPS	0.144668	0.104565	-0.0602788	0.349615	0.166503	AW	male	Short sleep	CKD	bmi_unadj
Weighted median	0.102167	0.11721	-0.127561	0.331896	0.383395	raw	female	Short sleep	HF	bmi_unadj
IVW	0.0245539	0.0847727	-0.141598	0.190705	0.772089	raw	female	Short sleep	HF	bmi_unadj
Penalized robust IVW	0.0303261	0.0908844	-0.147804	0.208456	0.738622	raw	female	Short sleep	HF	bmi_unadj
MR-Egger	0.00751453	0.133227	-0.253606	0.268636	0.95502	raw	female	Short sleep	HF	bmi_unadj
Penalized robust MR-Egger	0.00985604	0.111415	-0.208514	0.228226	0.929509	raw	female	Short sleep	HF	bmi_unadj
MR_PRESSO	0.0245539	0.0847309	-0.141519	0.190627	0.777369	raw	female	Short sleep	HF	bmi_unadj
MRConMix	0.089	NA	-0.342	0.392	0.47852	raw	female	Short sleep	HF	bmi_unadj
MRcML	0.0294409	0.0889105	-0.14482	0.203702	0.740547	raw	female	Short sleep	HF	bmi_unadj
MR-RAPS	0.036908	0.0945126	-0.148337	0.222153	0.69616	raw	female	Short sleep	HF	bmi_unadj
Weighted median	0.464468	0.404204	-0.327757	1.25669	0.250517	meta	female	Short sleep	HF	bmi_unadj
IVW	0.302085	0.299863	-0.285636	0.889806	0.313738	meta	female	Short sleep	HF	bmi_unadj
Penalized robust IVW	0.309177	0.239684	-0.160595	0.778948	0.197073	meta	female	Short sleep	HF	bmi_unadj
MR-Egger	1.2539	0.619715	0.0392838	2.46852	0.0430367	meta	female	Short sleep	HF	bmi_unadj
Penalized robust MR-Egger	1.25848	0.306117	0.6585	1.85846	3.93771e-05	meta	female	Short sleep	HF	bmi_unadj
MR_PRESSO	0.302085	0.286739	-0.259923	0.864092	0.314694	meta	female	Short sleep	HF	bmi_unadj
MRConMix	0.365	NA	-0.246	0.98	0.24928	meta	female	Short sleep	HF	bmi_unadj
MRcML	0.326696	0.312483	-0.285759	0.939151	0.295799	meta	female	Short sleep	HF	bmi_unadj
MR-RAPS	0.338165	0.344009	-0.336093	1.01242	0.325602	meta	female	Short sleep	HF	bmi_unadj
Weighted median	0.102996	0.121846	-0.135818	0.34181	0.397945	APM	female	Short sleep	HF	bmi_unadj
IVW	0.0262908	0.0879264	-0.146042	0.198623	0.764933	APM	female	Short sleep	HF	bmi_unadj
Penalized robust IVW	0.0323776	0.0942678	-0.152384	0.217139	0.731249	APM	female	Short sleep	HF	bmi_unadj
MR-Egger	0.00960882	0.138455	-0.261759	0.280976	0.944671	APM	female	Short sleep	HF	bmi_unadj
Penalized robust MR-Egger	0.0120932	0.115972	-0.215208	0.239394	0.916949	APM	female	Short sleep	HF	bmi_unadj
MR_PRESSO	0.0262908	0.0878609	-0.145917	0.198498	0.770341	APM	female	Short sleep	HF	bmi_unadj
MRConMix	0.093	NA	-0.356	0.412	0.472104	APM	female	Short sleep	HF	bmi_unadj
MRcML	0.0306879	0.0912226	-0.148105	0.209481	0.736564	APM	female	Short sleep	HF	bmi_unadj
MR-RAPS	0.0398281	0.0967079	-0.149719	0.229376	0.680458	APM	female	Short sleep	HF	bmi_unadj
Weighted median	0.102869	0.122096	-0.136434	0.342173	0.399492	AW	female	Short sleep	HF	bmi_unadj
IVW	0.0262782	0.0879559	-0.146112	0.198669	0.765119	AW	female	Short sleep	HF	bmi_unadj
Penalized robust IVW	0.0323696	0.0943017	-0.152458	0.217198	0.731406	AW	female	Short sleep	HF	bmi_unadj
MR-Egger	0.00957615	0.138417	-0.261716	0.280868	0.944844	AW	female	Short sleep	HF	bmi_unadj
Penalized robust MR-Egger	0.0120724	0.115978	-0.21524	0.239385	0.917096	AW	female	Short sleep	HF	bmi_unadj
MR_PRESSO	0.0262782	0.0878911	-0.145988	0.198545	0.770523	AW	female	Short sleep	HF	bmi_unadj
MRConMix	0.093	NA	-0.356	0.412	0.472133	AW	female	Short sleep	HF	bmi_unadj
MRcML	0.0308068	0.091461	-0.148453	0.210067	0.736245	AW	female	Short sleep	HF	bmi_unadj
MR-RAPS	0.0398711	0.097089	-0.150423	0.230166	0.681318	AW	female	Short sleep	HF	bmi_unadj
Weighted median	-0.00654957	0.136646	-0.274371	0.261272	0.961771	raw	male	Short sleep	HF	bmi_unadj
IVW	0.00499771	0.101193	-0.193337	0.203333	0.96061	raw	male	Short sleep	HF	bmi_unadj
Penalized robust IVW	0.00711254	0.107666	-0.203909	0.218134	0.947329	raw	male	Short sleep	HF	bmi_unadj
MR-Egger	-0.152425	0.319945	-0.779506	0.474656	0.633782	raw	male	Short sleep	HF	bmi_unadj
Penalized robust MR-Egger	-0.188943	0.377806	-0.929429	0.551542	0.616999	raw	male	Short sleep	HF	bmi_unadj
MR_PRESSO	0.00499771	0.0800545	-0.151909	0.161904	0.950511	raw	male	Short sleep	HF	bmi_unadj
MRConMix	-0.02	NA	-0.354	0.392	0.854999	raw	male	Short sleep	HF	bmi_unadj
MRcML	0.00540293	0.102757	-0.195998	0.206804	0.958067	raw	male	Short sleep	HF	bmi_unadj
MR-RAPS	0.00627329	0.110464	-0.210236	0.222783	0.954712	raw	male	Short sleep	HF	bmi_unadj
Weighted median	-0.00746068	0.143671	-0.289052	0.27413	0.958585	meta	male	Short sleep	HF	bmi_unadj
IVW	-0.00174639	0.106427	-0.210339	0.206846	0.986908	meta	male	Short sleep	HF	bmi_unadj
Penalized robust IVW	0.00269309	0.112195	-0.217206	0.222592	0.98085	meta	male	Short sleep	HF	bmi_unadj
MR-Egger	-0.224757	0.332612	-0.876664	0.42715	0.499209	meta	male	Short sleep	HF	bmi_unadj
Penalized robust MR-Egger	-0.228933	0.346743	-0.908536	0.450671	0.509102	meta	male	Short sleep	HF	bmi_unadj
MR_PRESSO	-0.00174639	0.0841981	-0.166775	0.163282	0.983548	meta	male	Short sleep	HF	bmi_unadj
MRConMix	-0.018	NA	-0.369	0.401	0.872621	meta	male	Short sleep	HF	bmi_unadj
MRcML	-0.00152873	0.10808	-0.213362	0.210305	0.988715	meta	male	Short sleep	HF	bmi_unadj
MR-RAPS	0.000539251	0.116232	-0.227274	0.228353	0.996298	meta	male	Short sleep	HF	bmi_unadj
Weighted median	-0.00651852	0.136824	-0.274688	0.261651	0.962002	APM	male	Short sleep	HF	bmi_unadj
IVW	0.00493363	0.101339	-0.193687	0.203555	0.961171	APM	male	Short sleep	HF	bmi_unadj
Penalized robust IVW	0.00710128	0.107787	-0.204158	0.21836	0.947471	APM	male	Short sleep	HF	bmi_unadj
MR-Egger	-0.15315	0.320204	-0.780738	0.474439	0.632446	APM	male	Short sleep	HF	bmi_unadj
Penalized robust MR-Egger	-0.188773	0.376646	-0.926986	0.54944	0.616234	APM	male	Short sleep	HF	bmi_unadj
MR_PRESSO	0.00493363	0.0801701	-0.1522	0.162067	0.951215	APM	male	Short sleep	HF	bmi_unadj
MRConMix	-0.019	NA	-0.354	0.392	0.855997	APM	male	Short sleep	HF	bmi_unadj
MRcML	0.0053304	0.102839	-0.196231	0.206892	0.958662	APM	male	Short sleep	HF	bmi_unadj
MR-RAPS	0.00622671	0.110306	-0.209973	0.222426	0.954984	APM	male	Short sleep	HF	bmi_unadj
Weighted median	-0.0061658	0.136964	-0.274609	0.262278	0.964093	AW	male	Short sleep	HF	bmi_unadj
IVW	0.00552708	0.10144	-0.193291	0.204345	0.956548	AW	male	Short sleep	HF	bmi_unadj
Penalized robust IVW	0.00773488	0.107792	-0.203533	0.219003	0.942795	AW	male	Short sleep	HF	bmi_unadj
MR-Egger	-0.147394	0.32049	-0.775543	0.480755	0.645587	AW	male	Short sleep	HF	bmi_unadj
Penalized robust MR-Egger	-0.181495	0.375927	-0.918299	0.555309	0.629243	AW	male	Short sleep	HF	bmi_unadj
MR_PRESSO	0.00552708	0.0802487	-0.15176	0.162814	0.945409	AW	male	Short sleep	HF	bmi_unadj
MRConMix	-0.019	NA	-0.353	0.393	0.860207	AW	male	Short sleep	HF	bmi_unadj
MRcML	0.00594908	0.103022	-0.195971	0.207869	0.953951	AW	male	Short sleep	HF	bmi_unadj
MR-RAPS	0.00687072	0.110786	-0.210271	0.224012	0.950549	AW	male	Short sleep	HF	bmi_unadj
Weighted median	-0.0143901	0.0383797	-0.0896129	0.0608327	0.707705	raw	female	Short sleep	HTN	bmi_unadj
IVW	0.014952	0.043621	-0.0705436	0.100448	0.731772	raw	female	Short sleep	HTN	bmi_unadj
Penalized robust IVW	0.00377166	0.0225528	-0.040431	0.0479744	0.867184	raw	female	Short sleep	HTN	bmi_unadj
MR-Egger	0.0081621	0.0687967	-0.126677	0.143001	0.90556	raw	female	Short sleep	HTN	bmi_unadj
Penalized robust MR-Egger	0.045302	0.0543066	-0.0611369	0.151741	0.404174	raw	female	Short sleep	HTN	bmi_unadj
MR_PRESSO	0.000456914	0.0299237	-0.0581935	0.0591073	0.988118	raw	female	Short sleep	HTN	bmi_unadj
MRConMix	0.009	NA	-0.049	0.067	0.764213	raw	female	Short sleep	HTN	bmi_unadj
MRcML	0.00301425	0.0310846	-0.0579104	0.0639389	0.922751	raw	female	Short sleep	HTN	bmi_unadj
MR-RAPS	0.00553271	0.0311979	-0.0556152	0.0666807	0.859239	raw	female	Short sleep	HTN	bmi_unadj
Weighted median	-0.0870882	0.159893	-0.400473	0.226296	0.585983	meta	female	Short sleep	HTN	bmi_unadj
IVW	0.0523747	0.153916	-0.249295	0.354044	0.733644	meta	female	Short sleep	HTN	bmi_unadj
Penalized robust IVW	-0.0985261	0.121713	-0.33708	0.140028	0.418232	meta	female	Short sleep	HTN	bmi_unadj
MR-Egger	0.00689586	0.333464	-0.646682	0.660474	0.983501	meta	female	Short sleep	HTN	bmi_unadj
Penalized robust MR-Egger	-0.175348	0.0864534	-0.344794	-0.00590264	0.0425358	meta	female	Short sleep	HTN	bmi_unadj
MR_PRESSO	-0.136446	0.106975	-0.346117	0.0732237	0.230964	meta	female	Short sleep	HTN	bmi_unadj
MRConMix	-0.036	NA	-0.429	0.217	0.776437	meta	female	Short sleep	HTN	bmi_unadj
MRcML	-0.131324	0.129253	-0.384655	0.122007	0.309619	meta	female	Short sleep	HTN	bmi_unadj
MR-RAPS	-0.116684	0.112634	-0.337446	0.104078	0.30022	meta	female	Short sleep	HTN	bmi_unadj
Weighted median	-0.0148679	0.0398204	-0.0929144	0.0631787	0.708871	APM	female	Short sleep	HTN	bmi_unadj
IVW	0.015033	0.0452662	-0.0736871	0.103753	0.739812	APM	female	Short sleep	HTN	bmi_unadj
Penalized robust IVW	0.00396694	0.0233337	-0.0417663	0.0497002	0.865003	APM	female	Short sleep	HTN	bmi_unadj
MR-Egger	0.00737298	0.0715131	-0.13279	0.147536	0.917884	APM	female	Short sleep	HTN	bmi_unadj
Penalized robust MR-Egger	0.0480661	0.0566773	-0.0630194	0.159152	0.396402	APM	female	Short sleep	HTN	bmi_unadj
MR_PRESSO	0.000650926	0.0310191	-0.0601465	0.0614483	0.983671	APM	female	Short sleep	HTN	bmi_unadj
MRConMix	0.009	NA	-0.051	0.069	0.765441	APM	female	Short sleep	HTN	bmi_unadj
MRcML	0.00297865	0.0314559	-0.0586737	0.064631	0.924559	APM	female	Short sleep	HTN	bmi_unadj
MR-RAPS	0.00548898	0.0329499	-0.0590928	0.0700708	0.867696	APM	female	Short sleep	HTN	bmi_unadj
Weighted median	-0.0148702	0.0399386	-0.0931484	0.063408	0.70965	AW	female	Short sleep	HTN	bmi_unadj
IVW	0.0149743	0.0452837	-0.0737802	0.103729	0.740888	AW	female	Short sleep	HTN	bmi_unadj
Penalized robust IVW	0.00399113	0.0233307	-0.0417362	0.0497184	0.86417	AW	female	Short sleep	HTN	bmi_unadj
MR-Egger	0.00723457	0.0714933	-0.13289	0.147359	0.919398	AW	female	Short sleep	HTN	bmi_unadj
Penalized robust MR-Egger	0.0481149	0.0566471	-0.0629114	0.159141	0.39567	AW	female	Short sleep	HTN	bmi_unadj
MR_PRESSO	0.000699883	0.0310259	-0.0601109	0.0615106	0.982447	AW	female	Short sleep	HTN	bmi_unadj
MRConMix	0.009	NA	-0.051	0.069	0.765492	AW	female	Short sleep	HTN	bmi_unadj
MRcML	0.00301613	0.0314867	-0.0586967	0.064729	0.923687	AW	female	Short sleep	HTN	bmi_unadj
MR-RAPS	0.00551264	0.0332016	-0.0595626	0.0705879	0.868129	AW	female	Short sleep	HTN	bmi_unadj
Weighted median	-0.0331422	0.0665168	-0.163513	0.0972282	0.618305	raw	male	Short sleep	HTN	bmi_unadj
IVW	0.0197227	0.0555592	-0.0891712	0.128617	0.7226	raw	male	Short sleep	HTN	bmi_unadj
Penalized robust IVW	-0.00932336	0.0541699	-0.115494	0.0968478	0.863349	raw	male	Short sleep	HTN	bmi_unadj
MR-Egger	-0.203808	0.172635	-0.542167	0.13455	0.237772	raw	male	Short sleep	HTN	bmi_unadj
Penalized robust MR-Egger	-0.222267	0.164833	-0.545333	0.100799	0.177517	raw	male	Short sleep	HTN	bmi_unadj
MR_PRESSO	-0.00556749	0.0497053	-0.10299	0.0918549	0.911349	raw	male	Short sleep	HTN	bmi_unadj
MRConMix	-0.159	NA	-0.277	0.027	0.0625663	raw	male	Short sleep	HTN	bmi_unadj
MRcML	4.07046e-05	0.048477	-0.0949725	0.0950539	0.99933	raw	male	Short sleep	HTN	bmi_unadj
MR-RAPS	-0.00886777	0.0586243	-0.123771	0.106036	0.879767	raw	male	Short sleep	HTN	bmi_unadj
Weighted median	-0.0298373	0.0703472	-0.167715	0.108041	0.671461	meta	male	Short sleep	HTN	bmi_unadj
IVW	0.0238342	0.0584154	-0.090658	0.138326	0.683265	meta	male	Short sleep	HTN	bmi_unadj
Penalized robust IVW	-0.00615752	0.0573373	-0.118537	0.106222	0.914479	meta	male	Short sleep	HTN	bmi_unadj
MR-Egger	-0.179001	0.180256	-0.532295	0.174294	0.320692	meta	male	Short sleep	HTN	bmi_unadj
Penalized robust MR-Egger	-0.195861	0.174436	-0.537748	0.146027	0.261512	meta	male	Short sleep	HTN	bmi_unadj
MR_PRESSO	-0.00290194	0.0522988	-0.105408	0.0996038	0.956013	meta	male	Short sleep	HTN	bmi_unadj
MRConMix	-0.165	NA	-0.293	0.056	0.0637706	meta	male	Short sleep	HTN	bmi_unadj
MRcML	0.00343424	0.0510716	-0.0966642	0.103533	0.946388	meta	male	Short sleep	HTN	bmi_unadj
MR-RAPS	-0.00651851	0.0618459	-0.127736	0.114699	0.916059	meta	male	Short sleep	HTN	bmi_unadj
Weighted median	-0.0324463	0.0666073	-0.162994	0.0981015	0.626167	APM	male	Short sleep	HTN	bmi_unadj
IVW	0.0197993	0.0556393	-0.0892516	0.12885	0.721951	APM	male	Short sleep	HTN	bmi_unadj
Penalized robust IVW	-0.00922999	0.0542351	-0.115529	0.0970689	0.864865	APM	male	Short sleep	HTN	bmi_unadj
MR-Egger	-0.203344	0.172793	-0.542012	0.135324	0.239273	APM	male	Short sleep	HTN	bmi_unadj
Penalized robust MR-Egger	-0.22126	0.164868	-0.544396	0.101876	0.179583	APM	male	Short sleep	HTN	bmi_unadj
MR_PRESSO	-0.00548733	0.049776	-0.103048	0.0920736	0.912744	APM	male	Short sleep	HTN	bmi_unadj
MRConMix	-0.159	NA	-0.278	0.027	0.0628926	APM	male	Short sleep	HTN	bmi_unadj
MRcML	0.00012327	0.048465	-0.0948663	0.0951128	0.997971	APM	male	Short sleep	HTN	bmi_unadj
MR-RAPS	-0.0087162	0.0583153	-0.123014	0.105582	0.881185	APM	male	Short sleep	HTN	bmi_unadj
Weighted median	-0.0319859	0.0666638	-0.162645	0.0986727	0.631363	AW	male	Short sleep	HTN	bmi_unadj
IVW	0.0198797	0.0556954	-0.0892813	0.129041	0.721139	AW	male	Short sleep	HTN	bmi_unadj
Penalized robust IVW	-0.00905483	0.054233	-0.115349	0.0972398	0.8674	AW	male	Short sleep	HTN	bmi_unadj
MR-Egger	-0.202972	0.172991	-0.542027	0.136083	0.240671	AW	male	Short sleep	HTN	bmi_unadj
Penalized robust MR-Egger	-0.219621	0.164809	-0.54264	0.103398	0.18267	AW	male	Short sleep	HTN	bmi_unadj
MR_PRESSO	-0.00530496	0.0498222	-0.102956	0.0923465	0.91571	AW	male	Short sleep	HTN	bmi_unadj
MRConMix	-0.159	NA	-0.277	0.029	0.0636376	AW	male	Short sleep	HTN	bmi_unadj
MRcML	0.000305207	0.0485976	-0.0949444	0.0955548	0.994989	AW	male	Short sleep	HTN	bmi_unadj
MR-RAPS	-0.00879593	0.0591484	-0.124727	0.107135	0.881783	AW	male	Short sleep	HTN	bmi_unadj
Weighted median	0.136151	0.0888411	-0.0379742	0.310277	0.125393	raw	female	Short sleep	T2DM	bmi_unadj
IVW	0.0746307	0.0680663	-0.0587768	0.208038	0.272886	raw	female	Short sleep	T2DM	bmi_unadj
Penalized robust IVW	0.0831262	0.0640158	-0.0423425	0.208595	0.194107	raw	female	Short sleep	T2DM	bmi_unadj
MR-Egger	0.0379563	0.102402	-0.162748	0.238661	0.710892	raw	female	Short sleep	T2DM	bmi_unadj
Penalized robust MR-Egger	0.0495381	0.095792	-0.138211	0.237287	0.605057	raw	female	Short sleep	T2DM	bmi_unadj
MR_PRESSO	0.0746307	0.0528936	-0.0290408	0.178302	0.185908	raw	female	Short sleep	T2DM	bmi_unadj
MRConMix	0.11	NA	-0.051	0.286	0.177195	raw	female	Short sleep	T2DM	bmi_unadj
MRcML	0.0782893	0.0696773	-0.0582757	0.214854	0.261183	raw	female	Short sleep	T2DM	bmi_unadj
MR-RAPS	0.0832881	0.0774109	-0.0684372	0.235013	0.281962	raw	female	Short sleep	T2DM	bmi_unadj
Weighted median	0.265795	0.316463	-0.354461	0.886052	0.400969	meta	female	Short sleep	T2DM	bmi_unadj
IVW	0.222195	0.240245	-0.248677	0.693066	0.355035	meta	female	Short sleep	T2DM	bmi_unadj
Penalized robust IVW	0.227551	0.170926	-0.107457	0.56256	0.183094	meta	female	Short sleep	T2DM	bmi_unadj
MR-Egger	0.19327	0.496071	-0.779012	1.16555	0.696832	meta	female	Short sleep	T2DM	bmi_unadj
Penalized robust MR-Egger	0.197915	0.270065	-0.331402	0.727232	0.463655	meta	female	Short sleep	T2DM	bmi_unadj
MR_PRESSO	0.222195	0.191503	-0.153152	0.597541	0.270504	meta	female	Short sleep	T2DM	bmi_unadj
MRConMix	0.297	NA	-0.22	0.774	0.254876	meta	female	Short sleep	T2DM	bmi_unadj
MRcML	0.235462	0.247943	-0.250498	0.721422	0.342285	meta	female	Short sleep	T2DM	bmi_unadj
MR-RAPS	0.240555	0.279013	-0.30631	0.78742	0.388597	meta	female	Short sleep	T2DM	bmi_unadj
Weighted median	0.141335	0.0927823	-0.0405146	0.323185	0.127684	APM	female	Short sleep	T2DM	bmi_unadj
IVW	0.0785978	0.0706002	-0.0597761	0.216972	0.265588	APM	female	Short sleep	T2DM	bmi_unadj
Penalized robust IVW	0.0876163	0.0670603	-0.0438194	0.219052	0.191372	APM	female	Short sleep	T2DM	bmi_unadj
MR-Egger	0.0420159	0.106416	-0.166555	0.250587	0.69297	APM	female	Short sleep	T2DM	bmi_unadj
Penalized robust MR-Egger	0.0543019	0.0984373	-0.138632	0.247235	0.581195	APM	female	Short sleep	T2DM	bmi_unadj
MR_PRESSO	0.0785978	0.0547088	-0.0286315	0.185827	0.178642	APM	female	Short sleep	T2DM	bmi_unadj
MRConMix	0.115	NA	-0.051	0.307	0.164752	APM	female	Short sleep	T2DM	bmi_unadj
MRcML	0.0814808	0.0719231	-0.0594858	0.222447	0.257261	APM	female	Short sleep	T2DM	bmi_unadj
MR-RAPS	0.0865966	0.0771323	-0.0645826	0.237776	0.261564	APM	female	Short sleep	T2DM	bmi_unadj
Weighted median	0.141373	0.0930808	-0.0410618	0.323808	0.128807	AW	female	Short sleep	T2DM	bmi_unadj
IVW	0.0786979	0.0706244	-0.0597234	0.217119	0.265143	AW	female	Short sleep	T2DM	bmi_unadj
Penalized robust IVW	0.0877452	0.0671702	-0.0439061	0.219396	0.191447	AW	female	Short sleep	T2DM	bmi_unadj
MR-Egger	0.0422112	0.106384	-0.166299	0.250721	0.69153	AW	female	Short sleep	T2DM	bmi_unadj
Penalized robust MR-Egger	0.05451	0.0982872	-0.138129	0.247149	0.579169	AW	female	Short sleep	T2DM	bmi_unadj
MR_PRESSO	0.0786979	0.054718	-0.0285493	0.185945	0.178201	AW	female	Short sleep	T2DM	bmi_unadj
MRConMix	0.115	NA	-0.05	0.308	0.164121	AW	female	Short sleep	T2DM	bmi_unadj
MRcML	0.0817827	0.0720632	-0.0594585	0.223024	0.256428	AW	female	Short sleep	T2DM	bmi_unadj
MR-RAPS	0.0869162	0.0776694	-0.0653158	0.239148	0.263117	AW	female	Short sleep	T2DM	bmi_unadj
Weighted median	-0.0822755	0.117382	-0.31234	0.147789	0.483352	raw	male	Short sleep	T2DM	bmi_unadj
IVW	-0.0492687	0.0841399	-0.21418	0.115642	0.558174	raw	male	Short sleep	T2DM	bmi_unadj
Penalized robust IVW	-0.0594646	0.0951081	-0.245873	0.126944	0.531819	raw	male	Short sleep	T2DM	bmi_unadj
MR-Egger	-0.135466	0.262278	-0.64952	0.378589	0.605507	raw	male	Short sleep	T2DM	bmi_unadj
Penalized robust MR-Egger	-0.108741	0.309763	-0.715865	0.498383	0.725553	raw	male	Short sleep	T2DM	bmi_unadj
MR_PRESSO	-0.0492687	0.0744971	-0.195283	0.0967456	0.511916	raw	male	Short sleep	T2DM	bmi_unadj
MRConMix	-0.152	NA	-0.448	0.107	0.208997	raw	male	Short sleep	T2DM	bmi_unadj
MRcML	-0.0506382	0.0859594	-0.219116	0.117839	0.555798	raw	male	Short sleep	T2DM	bmi_unadj
MR-RAPS	-0.0577694	0.0913548	-0.236825	0.121286	0.527149	raw	male	Short sleep	T2DM	bmi_unadj
Weighted median	-0.0857109	0.124104	-0.328951	0.157529	0.489794	meta	male	Short sleep	T2DM	bmi_unadj
IVW	-0.0422103	0.0885374	-0.21574	0.13132	0.63354	meta	male	Short sleep	T2DM	bmi_unadj
Penalized robust IVW	-0.0552296	0.102168	-0.255474	0.145015	0.588798	meta	male	Short sleep	T2DM	bmi_unadj
MR-Egger	-0.048326	0.27296	-0.583317	0.486665	0.859473	meta	male	Short sleep	T2DM	bmi_unadj
Penalized robust MR-Egger	-0.0431856	0.297371	-0.626021	0.53965	0.884533	meta	male	Short sleep	T2DM	bmi_unadj
MR_PRESSO	-0.0422103	0.0785249	-0.196119	0.111698	0.593666	meta	male	Short sleep	T2DM	bmi_unadj
MRConMix	-0.16	NA	-0.468	0.113	0.198994	meta	male	Short sleep	T2DM	bmi_unadj
MRcML	-0.0433246	0.0904561	-0.220615	0.133966	0.631969	meta	male	Short sleep	T2DM	bmi_unadj
MR-RAPS	-0.0522574	0.0961602	-0.240731	0.136217	0.586826	meta	male	Short sleep	T2DM	bmi_unadj
Weighted median	-0.0824506	0.117569	-0.312881	0.14798	0.483117	APM	male	Short sleep	T2DM	bmi_unadj
IVW	-0.0490989	0.0842618	-0.214249	0.116051	0.560099	APM	male	Short sleep	T2DM	bmi_unadj
Penalized robust IVW	-0.0593589	0.0953489	-0.246239	0.127522	0.533584	APM	male	Short sleep	T2DM	bmi_unadj
MR-Egger	-0.133179	0.262496	-0.64766	0.381303	0.611905	APM	male	Short sleep	T2DM	bmi_unadj
Penalized robust MR-Egger	-0.106824	0.309014	-0.71248	0.498832	0.729573	APM	male	Short sleep	T2DM	bmi_unadj
MR_PRESSO	-0.0490989	0.0746087	-0.195332	0.0971341	0.513991	APM	male	Short sleep	T2DM	bmi_unadj
MRConMix	-0.152	NA	-0.449	0.107	0.208858	APM	male	Short sleep	T2DM	bmi_unadj
MRcML	-0.0503743	0.0860103	-0.218951	0.118203	0.558092	APM	male	Short sleep	T2DM	bmi_unadj
MR-RAPS	-0.0575317	0.0912461	-0.236374	0.121311	0.52836	APM	male	Short sleep	T2DM	bmi_unadj
Weighted median	-0.0824248	0.117694	-0.313101	0.148251	0.48372	AW	male	Short sleep	T2DM	bmi_unadj
IVW	-0.0489316	0.0843467	-0.214248	0.116385	0.56183	AW	male	Short sleep	T2DM	bmi_unadj
Penalized robust IVW	-0.0592343	0.0955829	-0.246573	0.128105	0.535445	AW	male	Short sleep	T2DM	bmi_unadj
MR-Egger	-0.131219	0.262772	-0.646242	0.383803	0.617521	AW	male	Short sleep	T2DM	bmi_unadj
Penalized robust MR-Egger	-0.104992	0.308798	-0.710226	0.500241	0.733854	AW	male	Short sleep	T2DM	bmi_unadj
MR_PRESSO	-0.0489316	0.0746871	-0.195318	0.0974552	0.515858	AW	male	Short sleep	T2DM	bmi_unadj
MRConMix	-0.153	NA	-0.45	0.107	0.209138	AW	male	Short sleep	T2DM	bmi_unadj
MRcML	-0.0503072	0.0861892	-0.219235	0.11862	0.559433	AW	male	Short sleep	T2DM	bmi_unadj
MR-RAPS	-0.0575082	0.0916132	-0.23707	0.122054	0.530182	AW	male	Short sleep	T2DM	bmi_unadj

### Sheet: ShortSleep_bmi_adj
Method	Estimate	se	CI_L	CI_U	Pvalue	exp_GWAS	sex	exposure	outcome	type
Weighted median	-0.0520034	0.0997483	-0.247507	0.1435	0.602126	raw	female	Short sleep	AF	bmi_adj
IVW	-0.0134852	0.0758277	-0.162105	0.135134	0.858849	raw	female	Short sleep	AF	bmi_adj
Penalized robust IVW	-0.0205451	0.0870767	-0.191212	0.150122	0.813477	raw	female	Short sleep	AF	bmi_adj
MR-Egger	-0.0333917	0.116722	-0.262163	0.19538	0.774818	raw	female	Short sleep	AF	bmi_adj
Penalized robust MR-Egger	-0.077866	0.242724	-0.553596	0.397864	0.748362	raw	female	Short sleep	AF	bmi_adj
MR_PRESSO	-0.0134852	0.0758277	-0.162107	0.135137	0.86159	raw	female	Short sleep	AF	bmi_adj
MRConMix	-0.1	NA	-0.398	0.366	0.257397	raw	female	Short sleep	AF	bmi_adj
MRcML	-0.0229453	0.0726287	-0.165295	0.119404	0.752059	raw	female	Short sleep	AF	bmi_adj
MR-RAPS	-0.0442364	0.089038	-0.218751	0.130278	0.619312	raw	female	Short sleep	AF	bmi_adj
Weighted median	0.204248	0.289178	-0.36253	0.771025	0.479998	meta	female	Short sleep	AF	bmi_adj
IVW	-0.0527955	0.240416	-0.524003	0.418411	0.826182	meta	female	Short sleep	AF	bmi_adj
Penalized robust IVW	-0.0476766	0.221479	-0.481767	0.386414	0.829561	meta	female	Short sleep	AF	bmi_adj
MR-Egger	0.203466	0.539804	-0.854531	1.26146	0.706229	meta	female	Short sleep	AF	bmi_adj
Penalized robust MR-Egger	0.212169	0.693362	-1.1468	1.57113	0.759604	meta	female	Short sleep	AF	bmi_adj
MR_PRESSO	-0.0527955	0.240416	-0.524011	0.41842	0.829593	meta	female	Short sleep	AF	bmi_adj
MRConMix	0.008	NA	-0.428	0.531	0.970413	meta	female	Short sleep	AF	bmi_adj
MRcML	-0.0572496	0.219821	-0.48809	0.373591	0.794526	meta	female	Short sleep	AF	bmi_adj
MR-RAPS	-0.0712894	0.395269	-0.846018	0.703439	0.856873	meta	female	Short sleep	AF	bmi_adj
Weighted median	-0.0528054	0.103723	-0.256098	0.150487	0.610681	APM	female	Short sleep	AF	bmi_adj
IVW	-0.0126333	0.0785359	-0.166561	0.141294	0.872204	APM	female	Short sleep	AF	bmi_adj
Penalized robust IVW	-0.0197683	0.0903164	-0.196785	0.157249	0.826745	APM	female	Short sleep	AF	bmi_adj
MR-Egger	-0.0322116	0.121934	-0.271198	0.206775	0.791647	APM	female	Short sleep	AF	bmi_adj
Penalized robust MR-Egger	-0.0803769	0.262127	-0.594136	0.433383	0.759122	APM	female	Short sleep	AF	bmi_adj
MR_PRESSO	-0.0126333	0.0785359	-0.166564	0.141297	0.874677	APM	female	Short sleep	AF	bmi_adj
MRConMix	-0.103	NA	-0.415	0.386	0.265114	APM	female	Short sleep	AF	bmi_adj
MRcML	-0.0209895	0.0733052	-0.164665	0.122686	0.774625	APM	female	Short sleep	AF	bmi_adj
MR-RAPS	-0.0378938	0.115611	-0.264491	0.188703	0.743085	APM	female	Short sleep	AF	bmi_adj
Weighted median	-0.0527594	0.104121	-0.256833	0.151314	0.612356	AW	female	Short sleep	AF	bmi_adj
IVW	-0.0125621	0.0785493	-0.166516	0.141392	0.872939	AW	female	Short sleep	AF	bmi_adj
Penalized robust IVW	-0.0196881	0.0903183	-0.196709	0.157333	0.82744	AW	female	Short sleep	AF	bmi_adj
MR-Egger	-0.0320493	0.12195	-0.271066	0.206968	0.792699	AW	female	Short sleep	AF	bmi_adj
Penalized robust MR-Egger	-0.0802064	0.26208	-0.593873	0.43346	0.759576	AW	female	Short sleep	AF	bmi_adj
MR_PRESSO	-0.0125621	0.0785493	-0.166519	0.141395	0.875397	AW	female	Short sleep	AF	bmi_adj
MRConMix	-0.103	NA	-0.415	0.386	0.266125	AW	female	Short sleep	AF	bmi_adj
MRcML	-0.0210338	0.0735508	-0.165191	0.123123	0.774896	AW	female	Short sleep	AF	bmi_adj
MR-RAPS	-0.0382503	0.115456	-0.264544	0.188043	0.740419	AW	female	Short sleep	AF	bmi_adj
Weighted median	0.112709	0.11237	-0.107532	0.332951	0.315853	raw	male	Short sleep	AF	bmi_adj
IVW	0.00779806	0.0803548	-0.149694	0.165291	0.92269	raw	male	Short sleep	AF	bmi_adj
Penalized robust IVW	0.0488767	0.0818773	-0.1116	0.209353	0.55054	raw	male	Short sleep	AF	bmi_adj
MR-Egger	-0.222138	0.233641	-0.680067	0.235791	0.341724	raw	male	Short sleep	AF	bmi_adj
Penalized robust MR-Egger	-0.176596	0.224081	-0.615787	0.262595	0.430645	raw	male	Short sleep	AF	bmi_adj
MR_PRESSO	0.00779806	0.0762627	-0.141677	0.157273	0.919124	raw	male	Short sleep	AF	bmi_adj
MRConMix	0.19	NA	-0.057	0.418	0.12124	raw	male	Short sleep	AF	bmi_adj
MRcML	0.0124779	0.0829623	-0.150125	0.175081	0.880446	raw	male	Short sleep	AF	bmi_adj
MR-RAPS	0.0392002	0.0871366	-0.131588	0.209988	0.652804	raw	male	Short sleep	AF	bmi_adj
Weighted median	0.12481	0.120547	-0.111457	0.361078	0.300498	meta	male	Short sleep	AF	bmi_adj
IVW	0.0044464	0.0860095	-0.164129	0.173022	0.95877	meta	male	Short sleep	AF	bmi_adj
Penalized robust IVW	0.0478234	0.0867682	-0.122239	0.217886	0.581522	meta	male	Short sleep	AF	bmi_adj
MR-Egger	-0.265416	0.247786	-0.751069	0.220236	0.284102	meta	male	Short sleep	AF	bmi_adj
Penalized robust MR-Egger	-0.22383	0.235304	-0.685017	0.237357	0.341484	meta	male	Short sleep	AF	bmi_adj
MR_PRESSO	0.0044464	0.0816379	-0.155564	0.164457	0.956866	meta	male	Short sleep	AF	bmi_adj
MRConMix	0.199	NA	-0.075	0.441	0.149292	meta	male	Short sleep	AF	bmi_adj
MRcML	0.00921949	0.0888659	-0.164954	0.183393	0.917371	meta	male	Short sleep	AF	bmi_adj
MR-RAPS	0.0373136	0.0934762	-0.1459	0.220527	0.689763	meta	male	Short sleep	AF	bmi_adj
Weighted median	0.113072	0.112522	-0.107468	0.333611	0.314953	APM	male	Short sleep	AF	bmi_adj
IVW	0.00800158	0.0804842	-0.149745	0.165748	0.920806	APM	male	Short sleep	AF	bmi_adj
Penalized robust IVW	0.0491248	0.081998	-0.111588	0.209838	0.549107	APM	male	Short sleep	AF	bmi_adj
MR-Egger	-0.220508	0.233836	-0.678818	0.237802	0.345679	APM	male	Short sleep	AF	bmi_adj
Penalized robust MR-Egger	-0.17502	0.223909	-0.613872	0.263833	0.434417	APM	male	Short sleep	AF	bmi_adj
MR_PRESSO	0.00800158	0.0763849	-0.141713	0.157716	0.917153	APM	male	Short sleep	AF	bmi_adj
MRConMix	0.191	NA	-0.057	0.418	0.120989	APM	male	Short sleep	AF	bmi_adj
MRcML	0.0126753	0.0830269	-0.150054	0.175405	0.878663	APM	male	Short sleep	AF	bmi_adj
MR-RAPS	0.0393853	0.0870765	-0.131285	0.210055	0.651048	APM	male	Short sleep	AF	bmi_adj
Weighted median	0.11339	0.11261	-0.107322	0.334102	0.31397	AW	male	Short sleep	AF	bmi_adj
IVW	0.00854582	0.0805492	-0.149328	0.166419	0.915507	AW	male	Short sleep	AF	bmi_adj
Penalized robust IVW	0.0496944	0.0819759	-0.110975	0.210364	0.544377	AW	male	Short sleep	AF	bmi_adj
MR-Egger	-0.215835	0.23387	-0.674211	0.242541	0.356067	AW	male	Short sleep	AF	bmi_adj
Penalized robust MR-Egger	-0.170115	0.223093	-0.607369	0.267139	0.445745	AW	male	Short sleep	AF	bmi_adj
MR_PRESSO	0.00854582	0.076445	-0.141286	0.158378	0.911611	AW	male	Short sleep	AF	bmi_adj
MRConMix	0.191	NA	-0.056	0.418	0.11999	AW	male	Short sleep	AF	bmi_adj
MRcML	0.0132766	0.0831823	-0.149758	0.176311	0.87319	AW	male	Short sleep	AF	bmi_adj
MR-RAPS	0.0400643	0.0873526	-0.131147	0.211275	0.646485	AW	male	Short sleep	AF	bmi_adj
Weighted median	0.0475956	0.111896	-0.171717	0.266908	0.670578	raw	female	Short sleep	CAD	bmi_adj
IVW	0.0889805	0.0860485	-0.0796714	0.257633	0.301101	raw	female	Short sleep	CAD	bmi_adj
Penalized robust IVW	0.0839975	0.074724	-0.0624589	0.230454	0.260969	raw	female	Short sleep	CAD	bmi_adj
MR-Egger	0.0168023	0.12768	-0.233445	0.26705	0.895303	raw	female	Short sleep	CAD	bmi_adj
Penalized robust MR-Egger	0.017573	0.0964615	-0.171488	0.206634	0.855444	raw	female	Short sleep	CAD	bmi_adj
MR_PRESSO	0.0889805	0.0619654	-0.0324716	0.210433	0.174635	raw	female	Short sleep	CAD	bmi_adj
MRConMix	0.075	NA	-0.101	0.25	0.407223	raw	female	Short sleep	CAD	bmi_adj
MRcML	0.0922194	0.0882585	-0.080764	0.265203	0.296079	raw	female	Short sleep	CAD	bmi_adj
MR-RAPS	0.089694	0.0995207	-0.105367	0.284755	0.36745	raw	female	Short sleep	CAD	bmi_adj
Weighted median	0.140859	0.366015	-0.576518	0.858236	0.700354	meta	female	Short sleep	CAD	bmi_adj
IVW	0.258981	0.277807	-0.28551	0.803472	0.351215	meta	female	Short sleep	CAD	bmi_adj
Penalized robust IVW	0.225815	0.280546	-0.324045	0.775675	0.42087	meta	female	Short sleep	CAD	bmi_adj
MR-Egger	0.04565	0.601831	-1.13392	1.22522	0.939537	meta	female	Short sleep	CAD	bmi_adj
Penalized robust MR-Egger	-0.0559934	0.715061	-1.45749	1.3455	0.937585	meta	female	Short sleep	CAD	bmi_adj
MR_PRESSO	0.258981	0.203004	-0.138907	0.656869	0.224371	meta	female	Short sleep	CAD	bmi_adj
MRConMix	0.276	NA	-0.426	0.821	0.337836	meta	female	Short sleep	CAD	bmi_adj
MRcML	0.266928	0.286298	-0.294206	0.828061	0.351159	meta	female	Short sleep	CAD	bmi_adj
MR-RAPS	0.251928	0.321817	-0.378833	0.882689	0.433727	meta	female	Short sleep	CAD	bmi_adj
Weighted median	0.0495576	0.116066	-0.177928	0.277043	0.669396	APM	female	Short sleep	CAD	bmi_adj
IVW	0.0937759	0.0891074	-0.0808715	0.268423	0.29262	APM	female	Short sleep	CAD	bmi_adj
Penalized robust IVW	0.0885433	0.0772542	-0.0628721	0.239959	0.251742	APM	female	Short sleep	CAD	bmi_adj
MR-Egger	0.020083	0.13329	-0.241161	0.281327	0.880235	APM	female	Short sleep	CAD	bmi_adj
Penalized robust MR-Egger	0.0208185	0.101193	-0.177516	0.219153	0.837001	APM	female	Short sleep	CAD	bmi_adj
MR_PRESSO	0.0937759	0.063986	-0.0316368	0.219188	0.166532	APM	female	Short sleep	CAD	bmi_adj
MRConMix	0.079	NA	-0.104	0.262	0.399895	APM	female	Short sleep	CAD	bmi_adj
MRcML	0.0951362	0.0905456	-0.0823299	0.272602	0.293397	APM	female	Short sleep	CAD	bmi_adj
MR-RAPS	0.0926144	0.0979631	-0.0993933	0.284622	0.344454	APM	female	Short sleep	CAD	bmi_adj
Weighted median	0.0495765	0.116375	-0.178515	0.277668	0.670104	AW	female	Short sleep	CAD	bmi_adj
IVW	0.093855	0.0891217	-0.0808203	0.26853	0.29229	AW	female	Short sleep	CAD	bmi_adj
Penalized robust IVW	0.0886245	0.0772624	-0.0628071	0.240056	0.251358	AW	female	Short sleep	CAD	bmi_adj
MR-Egger	0.0202368	0.133303	-0.241033	0.281506	0.879336	AW	female	Short sleep	CAD	bmi_adj
Penalized robust MR-Egger	0.0209715	0.101284	-0.177541	0.219484	0.835965	AW	female	Short sleep	CAD	bmi_adj
MR_PRESSO	0.093855	0.063989	-0.0315635	0.219274	0.166218	AW	female	Short sleep	CAD	bmi_adj
MRConMix	0.079	NA	-0.104	0.262	0.399496	AW	female	Short sleep	CAD	bmi_adj
MRcML	0.0954304	0.0907519	-0.08244	0.273301	0.293005	AW	female	Short sleep	CAD	bmi_adj
MR-RAPS	0.0929071	0.0987511	-0.100645	0.286459	0.346796	AW	female	Short sleep	CAD	bmi_adj
Weighted median	0.0836925	0.13348	-0.177923	0.345308	0.530656	raw	male	Short sleep	CAD	bmi_adj
IVW	0.185002	0.098873	-0.00878515	0.37879	0.0613297	raw	male	Short sleep	CAD	bmi_adj
Penalized robust IVW	0.155194	0.107354	-0.0552155	0.365604	0.14828	raw	male	Short sleep	CAD	bmi_adj
MR-Egger	0.22388	0.288034	-0.340655	0.788416	0.436998	raw	male	Short sleep	CAD	bmi_adj
Penalized robust MR-Egger	0.183702	0.315662	-0.434985	0.802388	0.560596	raw	male	Short sleep	CAD	bmi_adj
MR_PRESSO	0.185002	0.098873	-0.00878871	0.378793	0.0694748	raw	male	Short sleep	CAD	bmi_adj
MRConMix	0.046	NA	-0.285	0.589	0.65942	raw	male	Short sleep	CAD	bmi_adj
MRcML	0.194449	0.0947456	0.00875069	0.380147	0.0401382	raw	male	Short sleep	CAD	bmi_adj
MR-RAPS	0.171929	0.109946	-0.0435647	0.387422	0.117874	raw	male	Short sleep	CAD	bmi_adj
Weighted median	0.0891336	0.14381	-0.192729	0.370996	0.535389	meta	male	Short sleep	CAD	bmi_adj
IVW	0.205631	0.105393	-0.000934521	0.412197	0.0510455	meta	male	Short sleep	CAD	bmi_adj
Penalized robust IVW	0.174025	0.116292	-0.0539041	0.401954	0.134539	meta	male	Short sleep	CAD	bmi_adj
MR-Egger	0.29914	0.303864	-0.296422	0.894703	0.324892	meta	male	Short sleep	CAD	bmi_adj
Penalized robust MR-Egger	0.254482	0.33916	-0.410259	0.919224	0.453055	meta	male	Short sleep	CAD	bmi_adj
MR_PRESSO	0.205631	0.105393	-0.000938316	0.4122	0.0588616	meta	male	Short sleep	CAD	bmi_adj
MRConMix	0.142	NA	-0.297	0.658	0.611523	meta	male	Short sleep	CAD	bmi_adj
MRcML	0.216683	0.10153	0.0176868	0.415678	0.0328292	meta	male	Short sleep	CAD	bmi_adj
MR-RAPS	0.191859	0.117466	-0.038375	0.422093	0.102404	meta	male	Short sleep	CAD	bmi_adj
Weighted median	0.083671	0.133703	-0.178381	0.345723	0.531446	APM	male	Short sleep	CAD	bmi_adj
IVW	0.185593	0.0990173	-0.00847691	0.379664	0.0608817	APM	male	Short sleep	CAD	bmi_adj
Penalized robust IVW	0.155723	0.107524	-0.0550206	0.366466	0.147545	APM	male	Short sleep	CAD	bmi_adj
MR-Egger	0.226455	0.288232	-0.33847	0.791381	0.432061	APM	male	Short sleep	CAD	bmi_adj
Penalized robust MR-Egger	0.186235	0.315793	-0.432708	0.805177	0.555367	APM	male	Short sleep	CAD	bmi_adj
MR_PRESSO	0.185593	0.0990173	-0.00848048	0.379667	0.0690146	APM	male	Short sleep	CAD	bmi_adj
MRConMix	0.046	NA	-0.285	0.591	0.65897	APM	male	Short sleep	CAD	bmi_adj
MRcML	0.194647	0.0947832	0.00887542	0.380419	0.0400141	APM	male	Short sleep	CAD	bmi_adj
MR-RAPS	0.172368	0.110366	-0.0439499	0.388686	0.118339	APM	male	Short sleep	CAD	bmi_adj
Weighted median	0.0821698	0.133824	-0.18012	0.34446	0.539206	AW	male	Short sleep	CAD	bmi_adj
IVW	0.185904	0.0990934	-0.00831605	0.380123	0.0606494	AW	male	Short sleep	CAD	bmi_adj
Penalized robust IVW	0.155982	0.107637	-0.0549835	0.366947	0.147298	AW	male	Short sleep	CAD	bmi_adj
MR-Egger	0.227763	0.288301	-0.337297	0.792823	0.429517	AW	male	Short sleep	CAD	bmi_adj
Penalized robust MR-Egger	0.187429	0.316406	-0.432715	0.807573	0.553604	AW	male	Short sleep	CAD	bmi_adj
MR_PRESSO	0.185904	0.0990934	-0.00831962	0.380127	0.0687759	AW	male	Short sleep	CAD	bmi_adj
MRConMix	0.046	NA	-0.285	0.592	0.659157	AW	male	Short sleep	CAD	bmi_adj
MRcML	0.19556	0.0950285	0.00930747	0.381812	0.039599	AW	male	Short sleep	CAD	bmi_adj
MR-RAPS	0.173151	0.110898	-0.0442088	0.39051	0.11844	AW	male	Short sleep	CAD	bmi_adj
Weighted median	-0.0516613	0.101997	-0.251572	0.148249	0.612508	raw	female	Short sleep	CKD	bmi_adj
IVW	-0.00478495	0.0763602	-0.154448	0.144878	0.950035	raw	female	Short sleep	CKD	bmi_adj
Penalized robust IVW	-0.0121737	0.0688539	-0.147125	0.122777	0.859662	raw	female	Short sleep	CKD	bmi_adj
MR-Egger	-0.0182168	0.113622	-0.240913	0.204479	0.872623	raw	female	Short sleep	CKD	bmi_adj
Penalized robust MR-Egger	-0.0452662	0.136219	-0.312251	0.221718	0.73966	raw	female	Short sleep	CKD	bmi_adj
MR_PRESSO	-0.00478495	0.0630531	-0.128369	0.118799	0.940664	raw	female	Short sleep	CKD	bmi_adj
MRConMix	-0.001	NA	-0.229	0.175	0.988326	raw	female	Short sleep	CKD	bmi_adj
MRcML	-0.00648039	0.0790009	-0.161319	0.148359	0.934623	raw	female	Short sleep	CKD	bmi_adj
MR-RAPS	-0.0112048	0.0872843	-0.182282	0.159872	0.897855	raw	female	Short sleep	CKD	bmi_adj
Weighted median	0.3169	0.328187	-0.326334	0.960134	0.33424	meta	female	Short sleep	CKD	bmi_adj
IVW	0.122854	0.244374	-0.35611	0.601818	0.615155	meta	female	Short sleep	CKD	bmi_adj
Penalized robust IVW	0.160192	0.307915	-0.44331	0.763693	0.602892	meta	female	Short sleep	CKD	bmi_adj
MR-Egger	0.468221	0.532604	-0.575664	1.51211	0.379338	meta	female	Short sleep	CKD	bmi_adj
Penalized robust MR-Egger	0.458927	0.310987	-0.150596	1.06845	0.140021	meta	female	Short sleep	CKD	bmi_adj
MR_PRESSO	0.122854	0.198935	-0.267059	0.512766	0.547533	meta	female	Short sleep	CKD	bmi_adj
MRConMix	0.377	NA	-0.472	1.053	0.539713	meta	female	Short sleep	CKD	bmi_adj
MRcML	0.134369	0.25296	-0.361424	0.630162	0.595289	meta	female	Short sleep	CKD	bmi_adj
MR-RAPS	0.151387	0.280291	-0.397984	0.700757	0.589124	meta	female	Short sleep	CKD	bmi_adj
Weighted median	-0.052176	0.105722	-0.259387	0.155035	0.621643	APM	female	Short sleep	CKD	bmi_adj
IVW	-0.00336708	0.0790858	-0.158372	0.151638	0.96604	APM	female	Short sleep	CKD	bmi_adj
Penalized robust IVW	-0.0108426	0.0713077	-0.150603	0.128918	0.879145	APM	female	Short sleep	CKD	bmi_adj
MR-Egger	-0.0156616	0.118661	-0.248233	0.21691	0.894996	APM	female	Short sleep	CKD	bmi_adj
Penalized robust MR-Egger	-0.0434606	0.142652	-0.323053	0.236131	0.760623	APM	female	Short sleep	CKD	bmi_adj
MR_PRESSO	-0.00336708	0.0653115	-0.131378	0.124643	0.959668	APM	female	Short sleep	CKD	bmi_adj
MRConMix	0	NA	-0.237	0.184	1	APM	female	Short sleep	CKD	bmi_adj
MRcML	-0.00484974	0.0806422	-0.162905	0.153206	0.952045	APM	female	Short sleep	CKD	bmi_adj
MR-RAPS	-0.00952243	0.0860527	-0.178186	0.159141	0.911887	APM	female	Short sleep	CKD	bmi_adj
Weighted median	-0.0521617	0.106142	-0.260197	0.155873	0.62312	AW	female	Short sleep	CKD	bmi_adj
IVW	-0.00329176	0.0790985	-0.158322	0.151738	0.966805	AW	female	Short sleep	CKD	bmi_adj
Penalized robust IVW	-0.0107692	0.0713182	-0.15055	0.129012	0.879974	AW	female	Short sleep	CKD	bmi_adj
MR-Egger	-0.015491	0.118673	-0.248086	0.217104	0.896143	AW	female	Short sleep	CKD	bmi_adj
Penalized robust MR-Egger	-0.0433213	0.142893	-0.323386	0.236743	0.761757	AW	female	Short sleep	CKD	bmi_adj
MR_PRESSO	-0.00329176	0.0653223	-0.131323	0.12474	0.960576	AW	female	Short sleep	CKD	bmi_adj
MRConMix	0	NA	-0.236	0.184	1	AW	female	Short sleep	CKD	bmi_adj
MRcML	-0.00478194	0.0807644	-0.163077	0.153513	0.952786	AW	female	Short sleep	CKD	bmi_adj
MR-RAPS	-0.00947336	0.0866247	-0.179258	0.160311	0.912916	AW	female	Short sleep	CKD	bmi_adj
Weighted median	0.0754374	0.134493	-0.188165	0.339039	0.574865	raw	male	Short sleep	CKD	bmi_adj
IVW	0.0979491	0.0959976	-0.0902027	0.286101	0.307573	raw	male	Short sleep	CKD	bmi_adj
Penalized robust IVW	0.0932441	0.104739	-0.11204	0.298528	0.373328	raw	male	Short sleep	CKD	bmi_adj
MR-Egger	0.10896	0.277435	-0.434802	0.652722	0.694512	raw	male	Short sleep	CKD	bmi_adj
Penalized robust MR-Egger	0.0741162	0.262115	-0.439619	0.587851	0.777359	raw	male	Short sleep	CKD	bmi_adj
MR_PRESSO	0.0979491	0.0848644	-0.0683851	0.264283	0.256029	raw	male	Short sleep	CKD	bmi_adj
MRConMix	-0.028	NA	-0.361	0.64	0.795256	raw	male	Short sleep	CKD	bmi_adj
MRcML	0.102463	0.0980886	-0.0897873	0.294713	0.29621	raw	male	Short sleep	CKD	bmi_adj
MR-RAPS	0.0985571	0.104272	-0.105817	0.302931	0.344562	raw	male	Short sleep	CKD	bmi_adj
Weighted median	0.0402489	0.145034	-0.244012	0.32451	0.781386	meta	male	Short sleep	CKD	bmi_adj
IVW	0.0946315	0.102733	-0.106722	0.295985	0.356978	meta	male	Short sleep	CKD	bmi_adj
Penalized robust IVW	0.0856898	0.113032	-0.135848	0.307228	0.448388	meta	male	Short sleep	CKD	bmi_adj
MR-Egger	0.0318613	0.294186	-0.544734	0.608456	0.913755	meta	male	Short sleep	CKD	bmi_adj
Penalized robust MR-Egger	-0.0275876	0.274263	-0.565132	0.509957	0.919877	meta	male	Short sleep	CKD	bmi_adj
MR_PRESSO	0.0946315	0.0911291	-0.0839816	0.273245	0.305993	meta	male	Short sleep	CKD	bmi_adj
MRConMix	-0.062	NA	-0.39	0.639	0.70529	meta	male	Short sleep	CKD	bmi_adj
MRcML	0.0991918	0.105043	-0.106689	0.305072	0.345018	meta	male	Short sleep	CKD	bmi_adj
MR-RAPS	0.0920884	0.111813	-0.127065	0.311242	0.410171	meta	male	Short sleep	CKD	bmi_adj
Weighted median	0.0751923	0.134703	-0.188821	0.339206	0.576703	APM	male	Short sleep	CKD	bmi_adj
IVW	0.0979675	0.0961529	-0.0904888	0.286424	0.308264	APM	male	Short sleep	CKD	bmi_adj
Penalized robust IVW	0.093175	0.104925	-0.112475	0.298825	0.374534	APM	male	Short sleep	CKD	bmi_adj
MR-Egger	0.107878	0.277678	-0.436362	0.652117	0.697647	APM	male	Short sleep	CKD	bmi_adj
Penalized robust MR-Egger	0.0725482	0.262123	-0.441203	0.5863	0.781955	APM	male	Short sleep	CKD	bmi_adj
MR_PRESSO	0.0979675	0.0850062	-0.0686446	0.26458	0.256721	APM	male	Short sleep	CKD	bmi_adj
MRConMix	-0.028	NA	-0.361	0.64	0.793834	APM	male	Short sleep	CKD	bmi_adj
MRcML	0.102323	0.0981658	-0.0900785	0.294725	0.29725	APM	male	Short sleep	CKD	bmi_adj
MR-RAPS	0.0983471	0.104191	-0.105867	0.302562	0.345215	APM	male	Short sleep	CKD	bmi_adj
Weighted median	0.0749009	0.134843	-0.189386	0.339188	0.578575	AW	male	Short sleep	CKD	bmi_adj
IVW	0.0979738	0.0962326	-0.0906386	0.286586	0.308633	AW	male	Short sleep	CKD	bmi_adj
Penalized robust IVW	0.0931388	0.105065	-0.112784	0.299062	0.375354	AW	male	Short sleep	CKD	bmi_adj
MR-Egger	0.107272	0.277742	-0.437092	0.651636	0.699327	AW	male	Short sleep	CKD	bmi_adj
Penalized robust MR-Egger	0.0717004	0.262342	-0.44248	0.585881	0.784616	AW	male	Short sleep	CKD	bmi_adj
MR_PRESSO	0.0979738	0.085079	-0.0687811	0.264729	0.257092	AW	male	Short sleep	CKD	bmi_adj
MRConMix	-0.028	NA	-0.362	0.641	0.792865	AW	male	Short sleep	CKD	bmi_adj
MRcML	0.102465	0.0983244	-0.090247	0.295178	0.297358	AW	male	Short sleep	CKD	bmi_adj
MR-RAPS	0.0984614	0.104584	-0.106523	0.303445	0.346469	AW	male	Short sleep	CKD	bmi_adj
Weighted median	0.0371398	0.118926	-0.195951	0.27023	0.754817	raw	female	Short sleep	HF	bmi_adj
IVW	0.0273364	0.0849999	-0.13926	0.193933	0.747752	raw	female	Short sleep	HF	bmi_adj
Penalized robust IVW	0.0319566	0.0888059	-0.1421	0.206013	0.718961	raw	female	Short sleep	HF	bmi_adj
MR-Egger	0.0569776	0.125849	-0.189681	0.303636	0.650731	raw	female	Short sleep	HF	bmi_adj
Penalized robust MR-Egger	0.0581723	0.105432	-0.14847	0.264815	0.581117	raw	female	Short sleep	HF	bmi_adj
MR_PRESSO	0.0273364	0.0800683	-0.129597	0.18427	0.738247	raw	female	Short sleep	HF	bmi_adj
MRConMix	0.085	NA	-0.341	0.35	0.414106	raw	female	Short sleep	HF	bmi_adj
MRcML	0.031871	0.0890452	-0.142654	0.206396	0.720404	raw	female	Short sleep	HF	bmi_adj
MR-RAPS	0.0378268	0.0962996	-0.150921	0.226574	0.694465	raw	female	Short sleep	HF	bmi_adj
Weighted median	0.392393	0.369514	-0.331841	1.11663	0.288273	meta	female	Short sleep	HF	bmi_adj
IVW	0.12321	0.270066	-0.40611	0.65253	0.64823	meta	female	Short sleep	HF	bmi_adj
Penalized robust IVW	0.130501	0.242663	-0.34511	0.606112	0.590725	meta	female	Short sleep	HF	bmi_adj
MR-Egger	0.930828	0.587966	-0.221564	2.08322	0.113391	meta	female	Short sleep	HF	bmi_adj
Penalized robust MR-Egger	0.95542	0.346626	0.276045	1.63479	0.00584518	meta	female	Short sleep	HF	bmi_adj
MR_PRESSO	0.12321	0.25324	-0.37314	0.61956	0.634687	meta	female	Short sleep	HF	bmi_adj
MRConMix	0.17	NA	-0.365	0.71	0.529547	meta	female	Short sleep	HF	bmi_adj
MRcML	0.133175	0.280155	-0.415918	0.682269	0.634529	meta	female	Short sleep	HF	bmi_adj
MR-RAPS	0.145864	0.305982	-0.45386	0.745589	0.633569	meta	female	Short sleep	HF	bmi_adj
Weighted median	0.0439661	0.124123	-0.19931	0.287242	0.723179	APM	female	Short sleep	HF	bmi_adj
IVW	0.0290636	0.0880102	-0.143433	0.20156	0.741226	APM	female	Short sleep	HF	bmi_adj
Penalized robust IVW	0.0339122	0.0919198	-0.146247	0.214072	0.712178	APM	female	Short sleep	HF	bmi_adj
MR-Egger	0.06166	0.131399	-0.195877	0.319197	0.638885	APM	female	Short sleep	HF	bmi_adj
Penalized robust MR-Egger	0.062865	0.109708	-0.152159	0.277889	0.56663	APM	female	Short sleep	HF	bmi_adj
MR_PRESSO	0.0290636	0.0828838	-0.133389	0.191516	0.731464	APM	female	Short sleep	HF	bmi_adj
MRConMix	0.089	NA	-0.367	0.384	0.390287	APM	female	Short sleep	HF	bmi_adj
MRcML	0.0327989	0.0908601	-0.145284	0.210881	0.718112	APM	female	Short sleep	HF	bmi_adj
MR-RAPS	0.0403863	0.0963646	-0.148488	0.229261	0.675144	APM	female	Short sleep	HF	bmi_adj
Weighted median	0.0440719	0.124392	-0.199732	0.287875	0.723115	AW	female	Short sleep	HF	bmi_adj
IVW	0.0290628	0.0880241	-0.143461	0.201587	0.741272	AW	female	Short sleep	HF	bmi_adj
Penalized robust IVW	0.033914	0.0919447	-0.146294	0.214122	0.712238	AW	female	Short sleep	HF	bmi_adj
MR-Egger	0.0616512	0.131413	-0.195913	0.319215	0.638968	AW	female	Short sleep	HF	bmi_adj
Penalized robust MR-Egger	0.062855	0.109427	-0.151619	0.277329	0.565698	AW	female	Short sleep	HF	bmi_adj
MR_PRESSO	0.0290628	0.082897	-0.133415	0.191541	0.731512	AW	female	Short sleep	HF	bmi_adj
MRConMix	0.089	NA	-0.367	0.385	0.389987	AW	female	Short sleep	HF	bmi_adj
MRcML	0.0329485	0.0910895	-0.145584	0.211481	0.717564	AW	female	Short sleep	HF	bmi_adj
MR-RAPS	0.040606	0.0969335	-0.149384	0.230596	0.675285	AW	female	Short sleep	HF	bmi_adj
Weighted median	0.0518782	0.147937	-0.238074	0.34183	0.725831	raw	male	Short sleep	HF	bmi_adj
IVW	0.0536442	0.108157	-0.158339	0.265628	0.619904	raw	male	Short sleep	HF	bmi_adj
Penalized robust IVW	0.0642811	0.110906	-0.153091	0.281653	0.562185	raw	male	Short sleep	HF	bmi_adj
MR-Egger	-0.151678	0.312966	-0.76508	0.461723	0.627926	raw	male	Short sleep	HF	bmi_adj
Penalized robust MR-Egger	-0.148594	0.345684	-0.826123	0.528934	0.667301	raw	male	Short sleep	HF	bmi_adj
MR_PRESSO	0.0536442	0.0874875	-0.117831	0.22512	0.543622	raw	male	Short sleep	HF	bmi_adj
MRConMix	0.034	NA	-0.26	0.51	0.771308	raw	male	Short sleep	HF	bmi_adj
MRcML	0.0557116	0.109894	-0.159676	0.271099	0.612184	raw	male	Short sleep	HF	bmi_adj
MR-RAPS	0.0619655	0.118008	-0.169329	0.293261	0.599515	raw	male	Short sleep	HF	bmi_adj
Weighted median	0.0611847	0.159044	-0.250536	0.372905	0.700458	meta	male	Short sleep	HF	bmi_adj
IVW	0.0547948	0.115861	-0.172288	0.281877	0.636258	meta	male	Short sleep	HF	bmi_adj
Penalized robust IVW	0.0689114	0.115522	-0.157508	0.295331	0.550827	meta	male	Short sleep	HF	bmi_adj
MR-Egger	-0.183078	0.333961	-0.83763	0.471475	0.583555	meta	male	Short sleep	HF	bmi_adj
Penalized robust MR-Egger	-0.144075	0.332142	-0.795062	0.506912	0.664452	meta	male	Short sleep	HF	bmi_adj
MR_PRESSO	0.0547948	0.0937635	-0.128982	0.238571	0.5626	meta	male	Short sleep	HF	bmi_adj
MRConMix	0.146	NA	-0.257	0.522	0.608558	meta	male	Short sleep	HF	bmi_adj
MRcML	0.0570225	0.117795	-0.173852	0.287897	0.628328	meta	male	Short sleep	HF	bmi_adj
MR-RAPS	0.065345	0.126757	-0.1831	0.31379	0.606195	meta	male	Short sleep	HF	bmi_adj
Weighted median	0.0521559	0.148179	-0.238269	0.342581	0.724854	APM	male	Short sleep	HF	bmi_adj
IVW	0.0536674	0.108331	-0.158657	0.265991	0.620315	APM	male	Short sleep	HF	bmi_adj
Penalized robust IVW	0.0643858	0.111068	-0.153302	0.282074	0.562117	APM	male	Short sleep	HF	bmi_adj
MR-Egger	-0.152161	0.313234	-0.766088	0.461767	0.627128	APM	male	Short sleep	HF	bmi_adj
Penalized robust MR-Egger	-0.148221	0.345266	-0.82493	0.528489	0.66771	APM	male	Short sleep	HF	bmi_adj
MR_PRESSO	0.0536674	0.0876292	-0.118086	0.225421	0.544098	APM	male	Short sleep	HF	bmi_adj
MRConMix	0.034	NA	-0.26	0.511	0.770154	APM	male	Short sleep	HF	bmi_adj
MRcML	0.0556783	0.110013	-0.159942	0.271299	0.61278	APM	male	Short sleep	HF	bmi_adj
MR-RAPS	0.0619732	0.117888	-0.169087	0.293033	0.599099	APM	male	Short sleep	HF	bmi_adj
Weighted median	0.0525789	0.148325	-0.238133	0.343291	0.722977	AW	male	Short sleep	HF	bmi_adj
IVW	0.0540261	0.108415	-0.158464	0.266516	0.618255	AW	male	Short sleep	HF	bmi_adj
Penalized robust IVW	0.0647477	0.11109	-0.152985	0.28248	0.560001	AW	male	Short sleep	HF	bmi_adj
MR-Egger	-0.149337	0.313237	-0.763269	0.464596	0.633537	AW	male	Short sleep	HF	bmi_adj
Penalized robust MR-Egger	-0.144708	0.344411	-0.819741	0.530326	0.674369	AW	male	Short sleep	HF	bmi_adj
MR_PRESSO	0.0540261	0.0876924	-0.117851	0.225903	0.541713	AW	male	Short sleep	HF	bmi_adj
MRConMix	0.034	NA	-0.259	0.511	0.768476	AW	male	Short sleep	HF	bmi_adj
MRcML	0.0561212	0.110177	-0.159821	0.272064	0.61049	AW	male	Short sleep	HF	bmi_adj
MR-RAPS	0.0624254	0.118311	-0.169464	0.294315	0.597751	AW	male	Short sleep	HF	bmi_adj
Weighted median	0.00428296	0.0402786	-0.0746616	0.0832275	0.915318	raw	female	Short sleep	HTN	bmi_adj
IVW	0.0182458	0.0334718	-0.0473576	0.0838493	0.585677	raw	female	Short sleep	HTN	bmi_adj
Penalized robust IVW	0.017748	0.0222065	-0.0257758	0.0612719	0.424158	raw	female	Short sleep	HTN	bmi_adj
MR-Egger	0.0223178	0.0517022	-0.0790165	0.123652	0.665987	raw	female	Short sleep	HTN	bmi_adj
Penalized robust MR-Egger	0.0223298	0.0555176	-0.0864827	0.131142	0.687529	raw	female	Short sleep	HTN	bmi_adj
MR_PRESSO	0.0182458	0.0334718	-0.0473588	0.0838505	0.594906	raw	female	Short sleep	HTN	bmi_adj
MRConMix	0.018	NA	-0.042	0.081	0.557165	raw	female	Short sleep	HTN	bmi_adj
MRcML	0.0193136	0.031915	-0.0432388	0.0818659	0.545076	raw	female	Short sleep	HTN	bmi_adj
MR-RAPS	0.0189742	0.0346823	-0.0490031	0.0869514	0.58432	raw	female	Short sleep	HTN	bmi_adj
Weighted median	-0.0624215	0.144062	-0.344778	0.219935	0.6648	meta	female	Short sleep	HTN	bmi_adj
IVW	0.0182245	0.107483	-0.192438	0.228887	0.865358	meta	female	Short sleep	HTN	bmi_adj
Penalized robust IVW	0.0110102	0.13704	-0.257584	0.279605	0.935965	meta	female	Short sleep	HTN	bmi_adj
MR-Egger	-0.0510614	0.242246	-0.525854	0.423731	0.833056	meta	female	Short sleep	HTN	bmi_adj
Penalized robust MR-Egger	-0.0755974	0.11656	-0.30405	0.152855	0.516615	meta	female	Short sleep	HTN	bmi_adj
MR_PRESSO	0.0182245	0.107483	-0.192442	0.228891	0.867968	meta	female	Short sleep	HTN	bmi_adj
MRConMix	-0.003	NA	-0.419	0.333	0.980738	meta	female	Short sleep	HTN	bmi_adj
MRcML	0.00681233	0.106694	-0.202304	0.215929	0.94909	meta	female	Short sleep	HTN	bmi_adj
MR-RAPS	0.0112446	0.111673	-0.207635	0.230125	0.919795	meta	female	Short sleep	HTN	bmi_adj
Weighted median	0.0046941	0.0418791	-0.0773874	0.0867756	0.910755	APM	female	Short sleep	HTN	bmi_adj
IVW	0.0196595	0.0346313	-0.0482165	0.0875355	0.570251	APM	female	Short sleep	HTN	bmi_adj
Penalized robust IVW	0.0190385	0.0230653	-0.0261686	0.0642457	0.409133	APM	female	Short sleep	HTN	bmi_adj
MR-Egger	0.0250872	0.0539296	-0.0806129	0.130787	0.6418	APM	female	Short sleep	HTN	bmi_adj
Penalized robust MR-Egger	0.0251397	0.0584305	-0.0893819	0.139661	0.667014	APM	female	Short sleep	HTN	bmi_adj
MR_PRESSO	0.0196595	0.0346313	-0.0482177	0.0875368	0.579924	APM	female	Short sleep	HTN	bmi_adj
MRConMix	0.019	NA	-0.043	0.084	0.552379	APM	female	Short sleep	HTN	bmi_adj
MRcML	0.0193396	0.0318726	-0.0431296	0.0818087	0.543999	APM	female	Short sleep	HTN	bmi_adj
MR-RAPS	0.0193298	0.0341316	-0.0475681	0.0862277	0.571168	APM	female	Short sleep	HTN	bmi_adj
Weighted median	0.00471699	0.0419829	-0.0775679	0.0870019	0.910542	AW	female	Short sleep	HTN	bmi_adj
IVW	0.019732	0.0346338	-0.0481489	0.0876129	0.568859	AW	female	Short sleep	HTN	bmi_adj
Penalized robust IVW	0.0190999	0.0230631	-0.0261029	0.0643028	0.40758	AW	female	Short sleep	HTN	bmi_adj
MR-Egger	0.0252447	0.0539292	-0.0804546	0.130944	0.639708	AW	female	Short sleep	HTN	bmi_adj
Penalized robust MR-Egger	0.0253041	0.0584892	-0.0893326	0.139941	0.665285	AW	female	Short sleep	HTN	bmi_adj
MR_PRESSO	0.019732	0.0346338	-0.0481502	0.0876142	0.578572	AW	female	Short sleep	HTN	bmi_adj
MRConMix	0.019	NA	-0.043	0.084	0.552003	AW	female	Short sleep	HTN	bmi_adj
MRcML	0.0194518	0.031918	-0.0431064	0.08201	0.54224	AW	female	Short sleep	HTN	bmi_adj
MR-RAPS	0.0194327	0.0343849	-0.0479617	0.0868271	0.571971	AW	female	Short sleep	HTN	bmi_adj
Weighted median	-0.0605384	0.073057	-0.203728	0.0826508	0.407305	raw	male	Short sleep	HTN	bmi_adj
IVW	0.0186476	0.0538019	-0.0868021	0.124097	0.728893	raw	male	Short sleep	HTN	bmi_adj
Penalized robust IVW	0.00110043	0.0631784	-0.122727	0.124928	0.986103	raw	male	Short sleep	HTN	bmi_adj
MR-Egger	-0.11776	0.155705	-0.422937	0.187417	0.44947	raw	male	Short sleep	HTN	bmi_adj
Penalized robust MR-Egger	-0.124249	0.16116	-0.440117	0.191618	0.440725	raw	male	Short sleep	HTN	bmi_adj
MR_PRESSO	0.0186476	0.0538019	-0.086804	0.124099	0.730911	raw	male	Short sleep	HTN	bmi_adj
MRConMix	-0.147	NA	-0.29	-0.009	0.0405267	raw	male	Short sleep	HTN	bmi_adj
MRcML	0.019266	0.0509179	-0.0805312	0.119063	0.705152	raw	male	Short sleep	HTN	bmi_adj
MR-RAPS	-0.00186469	0.0606339	-0.120707	0.116978	0.975466	raw	male	Short sleep	HTN	bmi_adj
Weighted median	-0.0744677	0.0791696	-0.229637	0.0807018	0.346905	meta	male	Short sleep	HTN	bmi_adj
IVW	0.0192836	0.0575972	-0.0936048	0.132172	0.737775	meta	male	Short sleep	HTN	bmi_adj
Penalized robust IVW	-0.000154711	0.0692266	-0.135836	0.135527	0.998217	meta	male	Short sleep	HTN	bmi_adj
MR-Egger	-0.129127	0.165156	-0.452827	0.194574	0.434305	meta	male	Short sleep	HTN	bmi_adj
Penalized robust MR-Egger	-0.141476	0.179269	-0.492838	0.209885	0.430005	meta	male	Short sleep	HTN	bmi_adj
MR_PRESSO	0.0192836	0.0575972	-0.0936069	0.132174	0.739718	meta	male	Short sleep	HTN	bmi_adj
MRConMix	-0.16	NA	-0.316	-0.016	0.0346033	meta	male	Short sleep	HTN	bmi_adj
MRcML	0.0198676	0.0546128	-0.0871714	0.126907	0.716015	meta	male	Short sleep	HTN	bmi_adj
MR-RAPS	-0.00367292	0.0651277	-0.131323	0.123977	0.955027	meta	male	Short sleep	HTN	bmi_adj
Weighted median	-0.0606282	0.0731714	-0.204041	0.082785	0.407343	APM	male	Short sleep	HTN	bmi_adj
IVW	0.018714	0.0538883	-0.0869051	0.124333	0.728386	APM	male	Short sleep	HTN	bmi_adj
Penalized robust IVW	0.0011377	0.0632739	-0.122877	0.125152	0.985654	APM	male	Short sleep	HTN	bmi_adj
MR-Egger	-0.11744	0.155847	-0.422894	0.188015	0.451114	APM	male	Short sleep	HTN	bmi_adj
Penalized robust MR-Egger	-0.123973	0.161161	-0.439843	0.191898	0.441748	APM	male	Short sleep	HTN	bmi_adj
MR_PRESSO	0.018714	0.0538883	-0.0869071	0.124335	0.730408	APM	male	Short sleep	HTN	bmi_adj
MRConMix	-0.147	NA	-0.29	-0.009	0.0406025	APM	male	Short sleep	HTN	bmi_adj
MRcML	0.0192844	0.0509348	-0.0805461	0.119115	0.704979	APM	male	Short sleep	HTN	bmi_adj
MR-RAPS	-0.00179784	0.0603771	-0.120137	0.116541	0.976245	APM	male	Short sleep	HTN	bmi_adj
Weighted median	-0.0604829	0.0732402	-0.204031	0.0830654	0.408909	AW	male	Short sleep	HTN	bmi_adj
IVW	0.0187722	0.0539325	-0.0869336	0.124478	0.727789	AW	male	Short sleep	HTN	bmi_adj
Penalized robust IVW	0.00119872	0.0632738	-0.122816	0.125213	0.984885	AW	male	Short sleep	HTN	bmi_adj
MR-Egger	-0.117019	0.155892	-0.422563	0.188525	0.45287	AW	male	Short sleep	HTN	bmi_adj
Penalized robust MR-Egger	-0.123484	0.160812	-0.438669	0.191702	0.442561	AW	male	Short sleep	HTN	bmi_adj
MR_PRESSO	0.0187722	0.0539325	-0.0869356	0.12448	0.729816	AW	male	Short sleep	HTN	bmi_adj
MRConMix	-0.147	NA	-0.29	-0.009	0.0410368	AW	male	Short sleep	HTN	bmi_adj
MRcML	0.0194024	0.0510568	-0.080667	0.119472	0.703933	AW	male	Short sleep	HTN	bmi_adj
MR-RAPS	-0.00185248	0.0608548	-0.121128	0.117423	0.975715	AW	male	Short sleep	HTN	bmi_adj
Weighted median	0.134621	0.0910871	-0.0439059	0.313149	0.139423	raw	female	Short sleep	T2DM	bmi_adj
IVW	0.0900369	0.0692269	-0.0456454	0.225719	0.193394	raw	female	Short sleep	T2DM	bmi_adj
Penalized robust IVW	0.100541	0.088011	-0.071957	0.27304	0.253299	raw	female	Short sleep	T2DM	bmi_adj
MR-Egger	0.0867436	0.102662	-0.114471	0.287958	0.398144	raw	female	Short sleep	T2DM	bmi_adj
Penalized robust MR-Egger	0.111341	0.156045	-0.194501	0.417183	0.475523	raw	female	Short sleep	T2DM	bmi_adj
MR_PRESSO	0.0900369	0.043879	0.00403405	0.17604	0.0608837	raw	female	Short sleep	T2DM	bmi_adj
MRConMix	0.121	NA	-0.06	0.322	0.133689	raw	female	Short sleep	T2DM	bmi_adj
MRcML	0.0930833	0.0705614	-0.0452145	0.231381	0.187108	raw	female	Short sleep	T2DM	bmi_adj
MR-RAPS	0.0959392	0.0808942	-0.0626135	0.254492	0.235629	raw	female	Short sleep	T2DM	bmi_adj
Weighted median	0.120865	0.279632	-0.427203	0.668933	0.665575	meta	female	Short sleep	T2DM	bmi_adj
IVW	0.147292	0.220185	-0.284263	0.578847	0.503531	meta	female	Short sleep	T2DM	bmi_adj
Penalized robust IVW	0.146736	0.147071	-0.141517	0.43499	0.318412	meta	female	Short sleep	T2DM	bmi_adj
MR-Egger	0.119387	0.478602	-0.818657	1.05743	0.803014	meta	female	Short sleep	T2DM	bmi_adj
Penalized robust MR-Egger	0.100689	0.189383	-0.270495	0.471872	0.594956	meta	female	Short sleep	T2DM	bmi_adj
MR_PRESSO	0.147292	0.155298	-0.157092	0.451676	0.360201	meta	female	Short sleep	T2DM	bmi_adj
MRConMix	0.165	NA	-0.266	0.616	0.4531	meta	female	Short sleep	T2DM	bmi_adj
MRcML	0.153877	0.22514	-0.28739	0.595143	0.49431	meta	female	Short sleep	T2DM	bmi_adj
MR-RAPS	0.153006	0.25411	-0.34505	0.651062	0.547092	meta	female	Short sleep	T2DM	bmi_adj
Weighted median	0.131953	0.0943504	-0.0529705	0.316876	0.161951	APM	female	Short sleep	T2DM	bmi_adj
IVW	0.0937297	0.0716809	-0.0467624	0.234222	0.19101	APM	female	Short sleep	T2DM	bmi_adj
Penalized robust IVW	0.104366	0.0899114	-0.0718575	0.280589	0.24574	APM	female	Short sleep	T2DM	bmi_adj
MR-Egger	0.0916396	0.107186	-0.11844	0.30172	0.392573	APM	female	Short sleep	T2DM	bmi_adj
Penalized robust MR-Egger	0.11799	0.163531	-0.202525	0.438506	0.470593	APM	female	Short sleep	T2DM	bmi_adj
MR_PRESSO	0.0937297	0.0453551	0.00483372	0.182626	0.0592957	APM	female	Short sleep	T2DM	bmi_adj
MRConMix	0.125	NA	-0.062	0.336	0.131596	APM	female	Short sleep	T2DM	bmi_adj
MRcML	0.0963333	0.0728164	-0.0463842	0.239051	0.185848	APM	female	Short sleep	T2DM	bmi_adj
MR-RAPS	0.0991872	0.0785469	-0.0547647	0.253139	0.206669	APM	female	Short sleep	T2DM	bmi_adj
Weighted median	0.131412	0.0947166	-0.0542292	0.317053	0.165313	AW	female	Short sleep	T2DM	bmi_adj
IVW	0.0937578	0.0716924	-0.0467567	0.234272	0.190948	AW	female	Short sleep	T2DM	bmi_adj
Penalized robust IVW	0.104402	0.0899469	-0.0718904	0.280695	0.24576	AW	female	Short sleep	T2DM	bmi_adj
MR-Egger	0.0916782	0.107196	-0.118422	0.301779	0.39242	AW	female	Short sleep	T2DM	bmi_adj
Penalized robust MR-Egger	0.11805	0.163563	-0.202527	0.438628	0.470453	AW	female	Short sleep	T2DM	bmi_adj
MR_PRESSO	0.0937578	0.0453602	0.00485173	0.182664	0.0592544	AW	female	Short sleep	T2DM	bmi_adj
MRConMix	0.125	NA	-0.062	0.336	0.131548	AW	female	Short sleep	T2DM	bmi_adj
MRcML	0.0965849	0.072947	-0.0463887	0.239558	0.185489	AW	female	Short sleep	T2DM	bmi_adj
MR-RAPS	0.0994453	0.079128	-0.0556456	0.254536	0.208839	AW	female	Short sleep	T2DM	bmi_adj
Weighted median	-0.0173126	0.127086	-0.266397	0.231772	0.891642	raw	male	Short sleep	T2DM	bmi_adj
IVW	-0.00755704	0.0910966	-0.186103	0.170989	0.933886	raw	male	Short sleep	T2DM	bmi_adj
Penalized robust IVW	-0.0226765	0.0900379	-0.199147	0.153795	0.801153	raw	male	Short sleep	T2DM	bmi_adj
MR-Egger	-0.204821	0.262608	-0.719523	0.309881	0.43542	raw	male	Short sleep	T2DM	bmi_adj
Penalized robust MR-Egger	-0.152708	0.293703	-0.728355	0.42294	0.603106	raw	male	Short sleep	T2DM	bmi_adj
MR_PRESSO	-0.00755704	0.0768524	-0.158188	0.143074	0.922214	raw	male	Short sleep	T2DM	bmi_adj
MRConMix	-0.049	NA	-0.428	0.219	0.612815	raw	male	Short sleep	T2DM	bmi_adj
MRcML	-0.00828015	0.092801	-0.190167	0.173607	0.928903	raw	male	Short sleep	T2DM	bmi_adj
MR-RAPS	-0.0195965	0.0991057	-0.213844	0.174651	0.843253	raw	male	Short sleep	T2DM	bmi_adj
Weighted median	-0.0631226	0.13665	-0.330952	0.204707	0.644132	meta	male	Short sleep	T2DM	bmi_adj
IVW	-0.0132213	0.0974668	-0.204253	0.17781	0.892098	meta	male	Short sleep	T2DM	bmi_adj
Penalized robust IVW	-0.0298279	0.0962028	-0.218382	0.158726	0.756521	meta	male	Short sleep	T2DM	bmi_adj
MR-Egger	-0.256607	0.278267	-0.802	0.288785	0.356443	meta	male	Short sleep	T2DM	bmi_adj
Penalized robust MR-Egger	-0.207275	0.282361	-0.760693	0.346142	0.4629	meta	male	Short sleep	T2DM	bmi_adj
MR_PRESSO	-0.0132213	0.0822081	-0.174349	0.147907	0.873128	meta	male	Short sleep	T2DM	bmi_adj
MRConMix	-0.057	NA	-0.448	0.203	0.588972	meta	male	Short sleep	T2DM	bmi_adj
MRcML	-0.0141378	0.0993388	-0.208838	0.180563	0.886828	meta	male	Short sleep	T2DM	bmi_adj
MR-RAPS	-0.0266201	0.106297	-0.234962	0.181722	0.802254	meta	male	Short sleep	T2DM	bmi_adj
Weighted median	-0.0174463	0.127284	-0.266919	0.232027	0.890979	APM	male	Short sleep	T2DM	bmi_adj
IVW	-0.00748409	0.0912432	-0.186317	0.171349	0.934628	APM	male	Short sleep	T2DM	bmi_adj
Penalized robust IVW	-0.0226519	0.0902177	-0.199475	0.154171	0.801752	APM	male	Short sleep	T2DM	bmi_adj
MR-Egger	-0.204121	0.262832	-0.719263	0.311021	0.437383	APM	male	Short sleep	T2DM	bmi_adj
Penalized robust MR-Egger	-0.152182	0.293369	-0.727174	0.422811	0.603943	APM	male	Short sleep	T2DM	bmi_adj
MR_PRESSO	-0.00748409	0.0769763	-0.158358	0.143389	0.923086	APM	male	Short sleep	T2DM	bmi_adj
MRConMix	-0.05	NA	-0.429	0.22	0.612489	APM	male	Short sleep	T2DM	bmi_adj
MRcML	-0.00819501	0.0928944	-0.190265	0.173875	0.929703	APM	male	Short sleep	T2DM	bmi_adj
MR-RAPS	-0.0195333	0.0990129	-0.213599	0.174532	0.843608	APM	male	Short sleep	T2DM	bmi_adj
Weighted median	-0.017636	0.127411	-0.267357	0.232085	0.88991	AW	male	Short sleep	T2DM	bmi_adj
IVW	-0.00733804	0.0913179	-0.186318	0.171642	0.935953	AW	male	Short sleep	T2DM	bmi_adj
Penalized robust IVW	-0.0225537	0.0903417	-0.19962	0.154513	0.802859	AW	male	Short sleep	T2DM	bmi_adj
MR-Egger	-0.202773	0.262891	-0.718031	0.312485	0.440519	AW	male	Short sleep	T2DM	bmi_adj
Penalized robust MR-Egger	-0.150992	0.293751	-0.726734	0.42475	0.607243	AW	male	Short sleep	T2DM	bmi_adj
MR_PRESSO	-0.00733804	0.0770398	-0.158336	0.14366	0.924644	AW	male	Short sleep	T2DM	bmi_adj
MRConMix	-0.05	NA	-0.429	0.22	0.611738	AW	male	Short sleep	T2DM	bmi_adj
MRcML	-0.00805756	0.0930463	-0.190425	0.17431	0.930992	AW	male	Short sleep	T2DM	bmi_adj
MR-RAPS	-0.0194507	0.0993552	-0.214187	0.175285	0.84479	AW	male	Short sleep	T2DM	bmi_adj

### Sheet: LongSleep_bmi_unadj
Method	Estimate	se	CI_L	CI_U	Pvalue	exp_GWAS	sex	exposure	outcome	type
Weighted median	0.000537495	0.0506332	-0.0987017	0.0997767	0.99153	raw	female	Long sleep	AF	bmi_unadj
IVW	-0.0112129	0.0375297	-0.0847698	0.062344	0.765113	raw	female	Long sleep	AF	bmi_unadj
Penalized robust IVW	-0.0130773	0.0332864	-0.0783174	0.0521627	0.694413	raw	female	Long sleep	AF	bmi_unadj
MR-Egger	-0.044278	0.0758378	-0.192917	0.104361	0.55932	raw	female	Long sleep	AF	bmi_unadj
Penalized robust MR-Egger	-0.04139	0.0510408	-0.141428	0.0586482	0.417412	raw	female	Long sleep	AF	bmi_unadj
MR_PRESSO	-0.0112129	0.0364224	-0.0826009	0.0601751	0.764508	raw	female	Long sleep	AF	bmi_unadj
MRConMix	-0.04	NA	-0.118	0.082	0.312864	raw	female	Long sleep	AF	bmi_unadj
MRcML	-0.0127226	0.0388347	-0.0888372	0.063392	0.743208	raw	female	Long sleep	AF	bmi_unadj
MR-RAPS	-0.0137454	0.0411241	-0.0943486	0.0668578	0.738197	raw	female	Long sleep	AF	bmi_unadj
Weighted median	-0.0491818	0.326924	-0.68994	0.591577	0.880419	meta	female	Long sleep	AF	bmi_unadj
IVW	0.0520451	0.232169	-0.402998	0.507089	0.822626	meta	female	Long sleep	AF	bmi_unadj
Penalized robust IVW	0.0249479	0.318327	-0.598961	0.648857	0.937532	meta	female	Long sleep	AF	bmi_unadj
MR-Egger	0.0970389	0.321605	-0.533295	0.727373	0.762856	meta	female	Long sleep	AF	bmi_unadj
Penalized robust MR-Egger	0.0803448	0.366598	-0.638174	0.798864	0.826523	meta	female	Long sleep	AF	bmi_unadj
MR_PRESSO	0.0520451	0.225786	-0.390495	0.494585	0.822345	meta	female	Long sleep	AF	bmi_unadj
MRConMix	0.076	NA	-1.218	0.892	0.748924	meta	female	Long sleep	AF	bmi_unadj
MRcML	0.0620728	0.256803	-0.441251	0.565396	0.809002	meta	female	Long sleep	AF	bmi_unadj
MR-RAPS	0.0392497	0.31476	-0.577679	0.656178	0.900763	meta	female	Long sleep	AF	bmi_unadj
Weighted median	0.000578919	0.0526515	-0.102616	0.103774	0.991227	APM	female	Long sleep	AF	bmi_unadj
IVW	-0.0112016	0.0390107	-0.0876613	0.065258	0.774003	APM	female	Long sleep	AF	bmi_unadj
Penalized robust IVW	-0.0131193	0.034613	-0.0809596	0.054721	0.704667	APM	female	Long sleep	AF	bmi_unadj
MR-Egger	-0.0436431	0.0784587	-0.197419	0.110133	0.578036	APM	female	Long sleep	AF	bmi_unadj
Penalized robust MR-Egger	-0.0407188	0.0520306	-0.142697	0.0612593	0.433866	APM	female	Long sleep	AF	bmi_unadj
MR_PRESSO	-0.0112016	0.0378735	-0.0854337	0.0630304	0.77346	APM	female	Long sleep	AF	bmi_unadj
MRConMix	-0.042	NA	-0.122	0.087	0.314614	APM	female	Long sleep	AF	bmi_unadj
MRcML	-0.0125574	0.0400711	-0.0910953	0.0659805	0.753993	APM	female	Long sleep	AF	bmi_unadj
MR-RAPS	-0.0136108	0.0423274	-0.0965724	0.0693509	0.747786	APM	female	Long sleep	AF	bmi_unadj
Weighted median	0.000580806	0.0527859	-0.102878	0.104039	0.991221	AW	female	Long sleep	AF	bmi_unadj
IVW	-0.0111813	0.0390202	-0.0876594	0.0652968	0.774456	AW	female	Long sleep	AF	bmi_unadj
Penalized robust IVW	-0.0130979	0.0346256	-0.0809628	0.0547669	0.705228	AW	female	Long sleep	AF	bmi_unadj
MR-Egger	-0.0434929	0.0784227	-0.197199	0.110213	0.579171	AW	female	Long sleep	AF	bmi_unadj
Penalized robust MR-Egger	-0.0405747	0.0519826	-0.142459	0.0613092	0.43507	AW	female	Long sleep	AF	bmi_unadj
MR_PRESSO	-0.0111813	0.0378833	-0.0854326	0.06307	0.773916	AW	female	Long sleep	AF	bmi_unadj
MRConMix	-0.042	NA	-0.122	0.087	0.31471	AW	female	Long sleep	AF	bmi_unadj
MRcML	-0.0125899	0.0401679	-0.0913175	0.0661377	0.753952	AW	female	Long sleep	AF	bmi_unadj
MR-RAPS	-0.0136502	0.0426031	-0.0971522	0.0698519	0.748663	AW	female	Long sleep	AF	bmi_unadj
Weighted median	-0.12064	0.0992344	-0.315136	0.0738557	0.224096	raw	male	Long sleep	AF	bmi_unadj
IVW	-0.124137	0.0723592	-0.265959	0.0176844	0.0862413	raw	male	Long sleep	AF	bmi_unadj
Penalized robust IVW	-0.123599	0.0759174	-0.272395	0.025196	0.103508	raw	male	Long sleep	AF	bmi_unadj
MR-Egger	-0.00408913	0.198811	-0.393751	0.385573	0.98359	raw	male	Long sleep	AF	bmi_unadj
Penalized robust MR-Egger	-0.0473837	0.1723	-0.385086	0.290318	0.783311	raw	male	Long sleep	AF	bmi_unadj
MR_PRESSO	-0.124137	0.0654832	-0.252484	0.00421003	0.0741714	raw	male	Long sleep	AF	bmi_unadj
MRConMix	-0.149	NA	-0.357	0.061	0.211137	raw	male	Long sleep	AF	bmi_unadj
MRcML	-0.129321	0.0742542	-0.274856	0.0162148	0.0815794	raw	male	Long sleep	AF	bmi_unadj
MR-RAPS	-0.12849	0.0791215	-0.283568	0.0265884	0.104385	raw	male	Long sleep	AF	bmi_unadj
Weighted median	-0.127593	0.106036	-0.33542	0.0802332	0.228859	meta	male	Long sleep	AF	bmi_unadj
IVW	-0.130264	0.0773031	-0.281775	0.0212477	0.091969	meta	male	Long sleep	AF	bmi_unadj
Penalized robust IVW	-0.12906	0.0804419	-0.286724	0.0286028	0.108627	meta	male	Long sleep	AF	bmi_unadj
MR-Egger	0.0130191	0.21193	-0.402356	0.428394	0.951016	meta	male	Long sleep	AF	bmi_unadj
Penalized robust MR-Egger	-0.0342631	0.198033	-0.422401	0.353875	0.862638	meta	male	Long sleep	AF	bmi_unadj
MR_PRESSO	-0.130264	0.0702027	-0.267861	0.00733372	0.0799709	meta	male	Long sleep	AF	bmi_unadj
MRConMix	-0.159	NA	-0.375	0.068	0.226095	meta	male	Long sleep	AF	bmi_unadj
MRcML	-0.134925	0.0793537	-0.290455	0.0206056	0.0890752	meta	male	Long sleep	AF	bmi_unadj
MR-RAPS	-0.134737	0.084862	-0.301067	0.0315921	0.112349	meta	male	Long sleep	AF	bmi_unadj
Weighted median	-0.120499	0.099274	-0.315073	0.0740743	0.224823	APM	male	Long sleep	AF	bmi_unadj
IVW	-0.124205	0.0724288	-0.266163	0.0177528	0.0863715	APM	male	Long sleep	AF	bmi_unadj
Penalized robust IVW	-0.123635	0.0759242	-0.272443	0.025174	0.103441	APM	male	Long sleep	AF	bmi_unadj
MR-Egger	-0.00368196	0.199035	-0.393784	0.38642	0.985241	APM	male	Long sleep	AF	bmi_unadj
Penalized robust MR-Egger	-0.0469896	0.172659	-0.385395	0.291416	0.785505	APM	male	Long sleep	AF	bmi_unadj
MR_PRESSO	-0.124205	0.0655516	-0.252686	0.00427613	0.0743029	APM	male	Long sleep	AF	bmi_unadj
MRConMix	-0.15	NA	-0.357	0.062	0.211674	APM	male	Long sleep	AF	bmi_unadj
MRcML	-0.129254	0.0742679	-0.274816	0.0163085	0.0817934	APM	male	Long sleep	AF	bmi_unadj
MR-RAPS	-0.128409	0.0790262	-0.2833	0.0264824	0.104186	APM	male	Long sleep	AF	bmi_unadj
Weighted median	-0.119997	0.0993483	-0.314716	0.0747217	0.227107	AW	male	Long sleep	AF	bmi_unadj
IVW	-0.124186	0.072459	-0.266203	0.0178314	0.0865519	AW	male	Long sleep	AF	bmi_unadj
Penalized robust IVW	-0.123548	0.0757299	-0.271976	0.0248797	0.102799	AW	male	Long sleep	AF	bmi_unadj
MR-Egger	-0.00302927	0.199288	-0.393627	0.387568	0.987872	AW	male	Long sleep	AF	bmi_unadj
Penalized robust MR-Egger	-0.0462963	0.172726	-0.384833	0.292241	0.788674	AW	male	Long sleep	AF	bmi_unadj
MR_PRESSO	-0.124186	0.0655864	-0.252735	0.00436383	0.0744852	AW	male	Long sleep	AF	bmi_unadj
MRConMix	-0.149	NA	-0.357	0.062	0.212422	AW	male	Long sleep	AF	bmi_unadj
MRcML	-0.129362	0.0743468	-0.275079	0.0163546	0.0818614	AW	male	Long sleep	AF	bmi_unadj
MR-RAPS	-0.12848	0.0792431	-0.283796	0.0268371	0.104946	AW	male	Long sleep	AF	bmi_unadj
Weighted median	0.119032	0.0682644	-0.0147636	0.252828	0.0812127	raw	female	Long sleep	CAD	bmi_unadj
IVW	0.0902683	0.0501364	-0.00799718	0.188534	0.0717888	raw	female	Long sleep	CAD	bmi_unadj
Penalized robust IVW	0.110965	0.062699	-0.0119222	0.233853	0.0767582	raw	female	Long sleep	CAD	bmi_unadj
MR-Egger	0.0486696	0.105552	-0.158209	0.255548	0.644731	raw	female	Long sleep	CAD	bmi_unadj
Penalized robust MR-Egger	0.0820452	0.149286	-0.21055	0.37464	0.582605	raw	female	Long sleep	CAD	bmi_unadj
MR_PRESSO	0.0902683	0.0501364	-0.00799898	0.188536	0.101977	raw	female	Long sleep	CAD	bmi_unadj
MRConMix	0.149	NA	0.035	0.279	0.014507	raw	female	Long sleep	CAD	bmi_unadj
MRcML	0.0971837	0.0518306	-0.0044024	0.19877	0.0607892	raw	female	Long sleep	CAD	bmi_unadj
MR-RAPS	0.108313	0.0550715	0.000373061	0.216253	0.0492093	raw	female	Long sleep	CAD	bmi_unadj
Weighted median	0.420249	0.413448	-0.390094	1.23059	0.309415	meta	female	Long sleep	CAD	bmi_unadj
IVW	0.52036	0.327531	-0.121589	1.16231	0.11212	meta	female	Long sleep	CAD	bmi_unadj
Penalized robust IVW	0.532672	0.190872	0.15857	0.906775	0.00525898	meta	female	Long sleep	CAD	bmi_unadj
MR-Egger	0.243097	0.451214	-0.641266	1.12746	0.59005	meta	female	Long sleep	CAD	bmi_unadj
Penalized robust MR-Egger	0.258518	0.195469	-0.124594	0.64163	0.185985	meta	female	Long sleep	CAD	bmi_unadj
MR_PRESSO	0.52036	0.327531	-0.1216	1.16232	0.143204	meta	female	Long sleep	CAD	bmi_unadj
MRConMix	0.635	NA	-0.071	1.286	0.0786451	meta	female	Long sleep	CAD	bmi_unadj
MRcML	0.648325	0.357179	-0.0517341	1.34838	0.0695049	meta	female	Long sleep	CAD	bmi_unadj
MR-RAPS	0.652564	0.439021	-0.207917	1.51304	0.137171	meta	female	Long sleep	CAD	bmi_unadj
Weighted median	0.123783	0.0709739	-0.0153239	0.262889	0.0811494	APM	female	Long sleep	CAD	bmi_unadj
IVW	0.0936429	0.0521618	-0.0085924	0.195878	0.0726158	APM	female	Long sleep	CAD	bmi_unadj
Penalized robust IVW	0.115255	0.0642331	-0.01064	0.241149	0.0727626	APM	female	Long sleep	CAD	bmi_unadj
MR-Egger	0.0498139	0.109076	-0.163971	0.263599	0.647894	APM	female	Long sleep	CAD	bmi_unadj
Penalized robust MR-Egger	0.0858656	0.160772	-0.229242	0.400973	0.593284	APM	female	Long sleep	CAD	bmi_unadj
MR_PRESSO	0.0936429	0.0521618	-0.00859428	0.19588	0.102847	APM	female	Long sleep	CAD	bmi_unadj
MRConMix	0.155	NA	0.037	0.289	0.0144955	APM	female	Long sleep	CAD	bmi_unadj
MRcML	0.100688	0.05397	-0.00509129	0.206467	0.0620934	APM	female	Long sleep	CAD	bmi_unadj
MR-RAPS	0.112263	0.0565732	0.00137968	0.223147	0.0472126	APM	female	Long sleep	CAD	bmi_unadj
Weighted median	0.123762	0.0712017	-0.0157903	0.263315	0.0821765	AW	female	Long sleep	CAD	bmi_unadj
IVW	0.0936384	0.0521794	-0.00863135	0.195908	0.0727259	AW	female	Long sleep	CAD	bmi_unadj
Penalized robust IVW	0.11522	0.0641398	-0.0104914	0.240932	0.072432	AW	female	Long sleep	CAD	bmi_unadj
MR-Egger	0.0497231	0.109019	-0.163949	0.263396	0.64832	AW	female	Long sleep	CAD	bmi_unadj
Penalized robust MR-Egger	0.085746	0.160782	-0.22938	0.400872	0.593821	AW	female	Long sleep	CAD	bmi_unadj
MR_PRESSO	0.0936384	0.0521794	-0.00863323	0.19591	0.102962	AW	female	Long sleep	CAD	bmi_unadj
MRConMix	0.155	NA	0.037	0.289	0.0145141	AW	female	Long sleep	CAD	bmi_unadj
MRcML	0.10109	0.0541513	-0.00504503	0.207224	0.0619297	AW	female	Long sleep	CAD	bmi_unadj
MR-RAPS	0.112696	0.0570573	0.000863448	0.224528	0.0482531	AW	female	Long sleep	CAD	bmi_unadj
Weighted median	-0.0977147	0.122367	-0.337551	0.142121	0.42456	raw	male	Long sleep	CAD	bmi_unadj
IVW	-0.214971	0.094801	-0.400778	-0.0291646	0.0233533	raw	male	Long sleep	CAD	bmi_unadj
Penalized robust IVW	-0.217039	0.0992317	-0.411529	-0.0225479	0.0287287	raw	male	Long sleep	CAD	bmi_unadj
MR-Egger	-0.0593099	0.2631	-0.574976	0.456356	0.821647	raw	male	Long sleep	CAD	bmi_unadj
Penalized robust MR-Egger	-0.0693667	0.235201	-0.530351	0.391618	0.768051	raw	male	Long sleep	CAD	bmi_unadj
MR_PRESSO	-0.214971	0.094801	-0.400781	-0.0291612	0.0359012	raw	male	Long sleep	CAD	bmi_unadj
MRConMix	-0.61	NA	-0.9	0.103	0.0928603	raw	male	Long sleep	CAD	bmi_unadj
MRcML	-0.231517	0.0867151	-0.401476	-0.0615586	0.00758833	raw	male	Long sleep	CAD	bmi_unadj
MR-RAPS	-0.219577	0.114706	-0.444401	0.00524609	0.0555863	raw	male	Long sleep	CAD	bmi_unadj
Weighted median	-0.103829	0.130153	-0.358924	0.151266	0.425019	meta	male	Long sleep	CAD	bmi_unadj
IVW	-0.23174	0.101105	-0.429903	-0.0335775	0.0219017	meta	male	Long sleep	CAD	bmi_unadj
Penalized robust IVW	-0.232741	0.102564	-0.433764	-0.0317192	0.0232546	meta	male	Long sleep	CAD	bmi_unadj
MR-Egger	-0.0778197	0.280768	-0.628114	0.472475	0.781651	meta	male	Long sleep	CAD	bmi_unadj
Penalized robust MR-Egger	-0.0878831	0.250278	-0.57842	0.402653	0.725482	meta	male	Long sleep	CAD	bmi_unadj
MR_PRESSO	-0.23174	0.101105	-0.429907	-0.0335739	0.034172	meta	male	Long sleep	CAD	bmi_unadj
MRConMix	-0.387	NA	-0.949	0.128	0.119548	meta	male	Long sleep	CAD	bmi_unadj
MRcML	-0.25052	0.0929749	-0.432748	-0.0682926	0.00704963	meta	male	Long sleep	CAD	bmi_unadj
MR-RAPS	-0.236681	0.123311	-0.47837	0.00500847	0.0549358	meta	male	Long sleep	CAD	bmi_unadj
Weighted median	-0.0978053	0.122417	-0.337738	0.142127	0.424317	APM	male	Long sleep	CAD	bmi_unadj
IVW	-0.215114	0.0948999	-0.401114	-0.0291134	0.0234059	APM	male	Long sleep	CAD	bmi_unadj
Penalized robust IVW	-0.217154	0.0992967	-0.411772	-0.0225364	0.0287481	APM	male	Long sleep	CAD	bmi_unadj
MR-Egger	-0.0588727	0.263404	-0.575134	0.457389	0.82314	APM	male	Long sleep	CAD	bmi_unadj
Penalized robust MR-Egger	-0.0688906	0.23516	-0.529795	0.392014	0.769559	APM	male	Long sleep	CAD	bmi_unadj
MR_PRESSO	-0.215114	0.0948999	-0.401118	-0.02911	0.0359635	APM	male	Long sleep	CAD	bmi_unadj
MRConMix	-0.611	NA	-0.901	0.104	0.0934098	APM	male	Long sleep	CAD	bmi_unadj
MRcML	-0.231383	0.0867225	-0.401356	-0.0614101	0.00762848	APM	male	Long sleep	CAD	bmi_unadj
MR-RAPS	-0.218641	0.115585	-0.445189	0.00790654	0.0585449	APM	male	Long sleep	CAD	bmi_unadj
Weighted median	-0.0979145	0.122548	-0.338104	0.142275	0.424297	AW	male	Long sleep	CAD	bmi_unadj
IVW	-0.215088	0.0949505	-0.401187	-0.0289883	0.0234965	AW	male	Long sleep	CAD	bmi_unadj
Penalized robust IVW	-0.217101	0.0993181	-0.411761	-0.0224408	0.028822	AW	male	Long sleep	CAD	bmi_unadj
MR-Egger	-0.0579844	0.263725	-0.574875	0.458907	0.825975	AW	male	Long sleep	CAD	bmi_unadj
Penalized robust MR-Egger	-0.067954	0.235003	-0.528552	0.392644	0.772457	AW	male	Long sleep	CAD	bmi_unadj
MR_PRESSO	-0.215088	0.0949505	-0.401191	-0.0289849	0.0360708	AW	male	Long sleep	CAD	bmi_unadj
MRConMix	-0.611	NA	-0.902	0.105	0.0943375	AW	male	Long sleep	CAD	bmi_unadj
MRcML	-0.231703	0.086838	-0.401902	-0.0615037	0.00762539	AW	male	Long sleep	CAD	bmi_unadj
MR-RAPS	-0.219342	0.115182	-0.445099	0.00641451	0.0568698	AW	male	Long sleep	CAD	bmi_unadj
Weighted median	0.0279953	0.0595466	-0.088714	0.144704	0.638255	raw	female	Long sleep	CKD	bmi_unadj
IVW	0.0540406	0.0477191	-0.0394871	0.147568	0.257436	raw	female	Long sleep	CKD	bmi_unadj
Penalized robust IVW	0.0438289	0.0468905	-0.0480748	0.135732	0.349939	raw	female	Long sleep	CKD	bmi_unadj
MR-Egger	-0.0253813	0.0961382	-0.213809	0.163046	0.791773	raw	female	Long sleep	CKD	bmi_unadj
Penalized robust MR-Egger	-0.083076	0.144845	-0.366967	0.200815	0.566272	raw	female	Long sleep	CKD	bmi_unadj
MR_PRESSO	0.0540406	0.0477191	-0.0394888	0.14757	0.283859	raw	female	Long sleep	CKD	bmi_unadj
MRConMix	0.011	NA	-0.08	0.141	0.818755	raw	female	Long sleep	CKD	bmi_unadj
MRcML	0.0554262	0.0458962	-0.0345287	0.145381	0.227185	raw	female	Long sleep	CKD	bmi_unadj
MR-RAPS	0.0496145	0.049596	-0.0475937	0.146823	0.31713	raw	female	Long sleep	CKD	bmi_unadj
Weighted median	0.54095	0.407616	-0.257963	1.33986	0.184473	meta	female	Long sleep	CKD	bmi_unadj
IVW	0.613525	0.275449	0.0736551	1.1534	0.0259229	meta	female	Long sleep	CKD	bmi_unadj
Penalized robust IVW	0.602979	0.305337	0.00452869	1.20143	0.0482913	meta	female	Long sleep	CKD	bmi_unadj
MR-Egger	0.583135	0.376018	-0.153846	1.32012	0.120945	meta	female	Long sleep	CKD	bmi_unadj
Penalized robust MR-Egger	0.549793	0.404012	-0.242056	1.34164	0.173567	meta	female	Long sleep	CKD	bmi_unadj
MR_PRESSO	0.613525	0.256334	0.111111	1.11594	0.0377347	meta	female	Long sleep	CKD	bmi_unadj
MRConMix	0.508	NA	-0.399	1.571	0.110736	meta	female	Long sleep	CKD	bmi_unadj
MRcML	0.710527	0.311003	0.100973	1.32008	0.0223344	meta	female	Long sleep	CKD	bmi_unadj
MR-RAPS	0.718825	0.402053	-0.0691986	1.50685	0.0737943	meta	female	Long sleep	CKD	bmi_unadj
Weighted median	0.0289412	0.061829	-0.0922414	0.150124	0.639724	APM	female	Long sleep	CKD	bmi_unadj
IVW	0.0557517	0.049658	-0.0415763	0.15308	0.26156	APM	female	Long sleep	CKD	bmi_unadj
Penalized robust IVW	0.0451594	0.0484727	-0.0498454	0.140164	0.35152	APM	female	Long sleep	CKD	bmi_unadj
MR-Egger	-0.027248	0.0992941	-0.221861	0.167365	0.783764	APM	female	Long sleep	CKD	bmi_unadj
Penalized robust MR-Egger	-0.0876568	0.147994	-0.377719	0.202405	0.553649	APM	female	Long sleep	CKD	bmi_unadj
MR_PRESSO	0.0557517	0.049658	-0.0415781	0.153081	0.287792	APM	female	Long sleep	CKD	bmi_unadj
MRConMix	0.011	NA	-0.083	0.145	0.818046	APM	female	Long sleep	CKD	bmi_unadj
MRcML	0.0559128	0.0473442	-0.0368801	0.148706	0.237608	APM	female	Long sleep	CKD	bmi_unadj
MR-RAPS	0.0496457	0.0489255	-0.0462483	0.14554	0.310239	APM	female	Long sleep	CKD	bmi_unadj
Weighted median	0.0289049	0.0619934	-0.0925999	0.15041	0.641031	AW	female	Long sleep	CKD	bmi_unadj
IVW	0.055705	0.0496769	-0.0416599	0.15307	0.262141	AW	female	Long sleep	CKD	bmi_unadj
Penalized robust IVW	0.0451163	0.0484546	-0.049853	0.140086	0.3518	AW	female	Long sleep	CKD	bmi_unadj
MR-Egger	-0.0273854	0.099236	-0.221885	0.167114	0.782577	AW	female	Long sleep	CKD	bmi_unadj
Penalized robust MR-Egger	-0.087799	0.147646	-0.37718	0.201581	0.552071	AW	female	Long sleep	CKD	bmi_unadj
MR_PRESSO	0.055705	0.0496769	-0.0416617	0.153072	0.288345	AW	female	Long sleep	CKD	bmi_unadj
MRConMix	0.011	NA	-0.083	0.145	0.818014	AW	female	Long sleep	CKD	bmi_unadj
MRcML	0.0561445	0.0475017	-0.0369572	0.149246	0.237227	AW	female	Long sleep	CKD	bmi_unadj
MR-RAPS	0.049846	0.0492488	-0.0466816	0.146374	0.311478	AW	female	Long sleep	CKD	bmi_unadj
Weighted median	-0.277372	0.133642	-0.539307	-0.0154381	0.0379419	raw	male	Long sleep	CKD	bmi_unadj
IVW	-0.23074	0.113514	-0.453222	-0.00825753	0.0420819	raw	male	Long sleep	CKD	bmi_unadj
Penalized robust IVW	-0.23612	0.112204	-0.456035	-0.0162043	0.0353451	raw	male	Long sleep	CKD	bmi_unadj
MR-Egger	-0.358361	0.319624	-0.984813	0.268092	0.262206	raw	male	Long sleep	CKD	bmi_unadj
Penalized robust MR-Egger	-0.35907	0.168057	-0.688456	-0.0296839	0.0326311	raw	male	Long sleep	CKD	bmi_unadj
MR_PRESSO	-0.23074	0.113514	-0.453226	-0.00825344	0.0571027	raw	male	Long sleep	CKD	bmi_unadj
MRConMix	-0.455	NA	-0.824	-0.126	0.0236334	raw	male	Long sleep	CKD	bmi_unadj
MRcML	-0.251913	0.0930121	-0.434213	-0.0696122	0.00676115	raw	male	Long sleep	CKD	bmi_unadj
MR-RAPS	-0.266961	0.113941	-0.490285	-0.0436361	0.0191309	raw	male	Long sleep	CKD	bmi_unadj
Weighted median	-0.293474	0.143467	-0.574665	-0.012284	0.0407971	meta	male	Long sleep	CKD	bmi_unadj
IVW	-0.248905	0.121063	-0.486184	-0.0116273	0.0397818	meta	male	Long sleep	CKD	bmi_unadj
Penalized robust IVW	-0.256819	0.121897	-0.495732	-0.0179059	0.0351299	meta	male	Long sleep	CKD	bmi_unadj
MR-Egger	-0.39989	0.340174	-1.06662	0.266838	0.239776	meta	male	Long sleep	CKD	bmi_unadj
Penalized robust MR-Egger	-0.408069	0.190942	-0.782308	-0.0338293	0.032587	meta	male	Long sleep	CKD	bmi_unadj
MR_PRESSO	-0.248905	0.121063	-0.486188	-0.0116229	0.0545802	meta	male	Long sleep	CKD	bmi_unadj
MRConMix	-0.532	NA	-0.869	-0.171	0.0175468	meta	male	Long sleep	CKD	bmi_unadj
MRcML	-0.273861	0.100109	-0.47007	-0.0776518	0.00622591	meta	male	Long sleep	CKD	bmi_unadj
MR-RAPS	-0.292416	0.121539	-0.530631	-0.0542004	0.0161304	meta	male	Long sleep	CKD	bmi_unadj
Weighted median	-0.277613	0.133709	-0.539678	-0.0155472	0.0378717	APM	male	Long sleep	CKD	bmi_unadj
IVW	-0.230884	0.113631	-0.453598	-0.00817031	0.0421672	APM	male	Long sleep	CKD	bmi_unadj
Penalized robust IVW	-0.236276	0.112326	-0.45643	-0.0161211	0.0354234	APM	male	Long sleep	CKD	bmi_unadj
MR-Egger	-0.358211	0.320029	-0.985456	0.269035	0.26301	APM	male	Long sleep	CKD	bmi_unadj
Penalized robust MR-Egger	-0.359053	0.16845	-0.689208	-0.0288972	0.033047	APM	male	Long sleep	CKD	bmi_unadj
MR_PRESSO	-0.230884	0.113631	-0.453602	-0.00816622	0.0571959	APM	male	Long sleep	CKD	bmi_unadj
MRConMix	-0.455	NA	-0.825	-0.125	0.0237002	APM	male	Long sleep	CKD	bmi_unadj
MRcML	-0.251286	0.0929234	-0.433412	-0.0691592	0.0068464	APM	male	Long sleep	CKD	bmi_unadj
MR-RAPS	-0.266605	0.113344	-0.488758	-0.0444516	0.0186635	APM	male	Long sleep	CKD	bmi_unadj
Weighted median	-0.277583	0.133838	-0.539901	-0.0152645	0.0380779	AW	male	Long sleep	CKD	bmi_unadj
IVW	-0.230583	0.113719	-0.453468	-0.00769809	0.0425952	AW	male	Long sleep	CKD	bmi_unadj
Penalized robust IVW	-0.236014	0.112452	-0.456416	-0.0156125	0.0358344	AW	male	Long sleep	CKD	bmi_unadj
MR-Egger	-0.355794	0.32059	-0.98414	0.272551	0.267081	AW	male	Long sleep	CKD	bmi_unadj
Penalized robust MR-Egger	-0.357117	0.168816	-0.687991	-0.0262437	0.0343941	AW	male	Long sleep	CKD	bmi_unadj
MR_PRESSO	-0.230583	0.113719	-0.453472	-0.007694	0.0576632	AW	male	Long sleep	CKD	bmi_unadj
MRConMix	-0.455	NA	-0.826	-0.124	0.023859	AW	male	Long sleep	CKD	bmi_unadj
MRcML	-0.251948	0.0931953	-0.434607	-0.0692884	0.00686259	AW	male	Long sleep	CKD	bmi_unadj
MR-RAPS	-0.266977	0.114241	-0.49089	-0.0430636	0.0194417	AW	male	Long sleep	CKD	bmi_unadj
Weighted median	0.00635371	0.0688499	-0.12859	0.141297	0.926473	raw	female	Long sleep	HF	bmi_unadj
IVW	0.00287205	0.0559065	-0.106703	0.112447	0.959029	raw	female	Long sleep	HF	bmi_unadj
Penalized robust IVW	0.00101429	0.055031	-0.106844	0.108873	0.985295	raw	female	Long sleep	HF	bmi_unadj
MR-Egger	-0.145989	0.103953	-0.349733	0.0577542	0.160205	raw	female	Long sleep	HF	bmi_unadj
Penalized robust MR-Egger	-0.170113	0.127809	-0.420614	0.0803887	0.183192	raw	female	Long sleep	HF	bmi_unadj
MR_PRESSO	0.00287205	0.0559065	-0.106705	0.112449	0.96004	raw	female	Long sleep	HF	bmi_unadj
MRConMix	-0.045	NA	-0.248	0.206	0.573075	raw	female	Long sleep	HF	bmi_unadj
MRcML	0.000986222	0.0514742	-0.0999013	0.101874	0.984714	raw	female	Long sleep	HF	bmi_unadj
MR-RAPS	-0.0140675	0.0613692	-0.134351	0.106216	0.818692	raw	female	Long sleep	HF	bmi_unadj
Weighted median	0.343972	0.410683	-0.460951	1.1489	0.402277	meta	female	Long sleep	HF	bmi_unadj
IVW	0.352564	0.331561	-0.297284	1.00241	0.287625	meta	female	Long sleep	HF	bmi_unadj
Penalized robust IVW	0.354056	0.23796	-0.112336	0.820449	0.136782	meta	female	Long sleep	HF	bmi_unadj
MR-Egger	0.300886	0.475205	-0.6305	1.23227	0.526623	meta	female	Long sleep	HF	bmi_unadj
Penalized robust MR-Egger	0.301884	0.269968	-0.227243	0.831012	0.263472	meta	female	Long sleep	HF	bmi_unadj
MR_PRESSO	0.352564	0.331561	-0.297296	1.00242	0.312628	meta	female	Long sleep	HF	bmi_unadj
MRConMix	0.449	NA	-0.254	1.053	0.239522	meta	female	Long sleep	HF	bmi_unadj
MRcML	0.452761	0.34978	-0.232796	1.13832	0.195522	meta	female	Long sleep	HF	bmi_unadj
MR-RAPS	0.314817	0.502741	-0.670555	1.30019	0.531183	meta	female	Long sleep	HF	bmi_unadj
Weighted median	0.00683099	0.0716574	-0.133615	0.147277	0.924054	APM	female	Long sleep	HF	bmi_unadj
IVW	0.00266965	0.0581183	-0.11124	0.116579	0.963362	APM	female	Long sleep	HF	bmi_unadj
Penalized robust IVW	0.000741099	0.0571116	-0.111196	0.112678	0.989647	APM	female	Long sleep	HF	bmi_unadj
MR-Egger	-0.150707	0.107369	-0.361147	0.059733	0.160428	APM	female	Long sleep	HF	bmi_unadj
Penalized robust MR-Egger	-0.175232	0.130896	-0.431784	0.0813199	0.180665	APM	female	Long sleep	HF	bmi_unadj
MR_PRESSO	0.00266965	0.0581183	-0.111242	0.116581	0.964267	APM	female	Long sleep	HF	bmi_unadj
MRConMix	-0.046	NA	-0.253	0.209	0.562821	APM	female	Long sleep	HF	bmi_unadj
MRcML	0.000688994	0.0530867	-0.103359	0.104737	0.989645	APM	female	Long sleep	HF	bmi_unadj
MR-RAPS	-0.0206952	0.0679975	-0.15397	0.11258	0.760859	APM	female	Long sleep	HF	bmi_unadj
Weighted median	0.0068	0.0718244	-0.133973	0.147573	0.924573	AW	female	Long sleep	HF	bmi_unadj
IVW	0.00262226	0.0581326	-0.111315	0.11656	0.964021	AW	female	Long sleep	HF	bmi_unadj
Penalized robust IVW	0.000691484	0.0571187	-0.111259	0.112642	0.990341	AW	female	Long sleep	HF	bmi_unadj
MR-Egger	-0.150649	0.107305	-0.360963	0.059664	0.160337	AW	female	Long sleep	HF	bmi_unadj
Penalized robust MR-Egger	-0.175089	0.130549	-0.430959	0.0807819	0.179863	AW	female	Long sleep	HF	bmi_unadj
MR_PRESSO	0.00262226	0.0581326	-0.111318	0.116562	0.964909	AW	female	Long sleep	HF	bmi_unadj
MRConMix	-0.046	NA	-0.252	0.208	0.560861	AW	female	Long sleep	HF	bmi_unadj
MRcML	0.000642937	0.0532649	-0.103754	0.10504	0.990369	AW	female	Long sleep	HF	bmi_unadj
MR-RAPS	-0.0208571	0.0684306	-0.154981	0.113267	0.760524	AW	female	Long sleep	HF	bmi_unadj
Weighted median	0.00614697	0.136885	-0.262143	0.274437	0.964182	raw	male	Long sleep	HF	bmi_unadj
IVW	-0.0444611	0.102951	-0.246242	0.15732	0.665839	raw	male	Long sleep	HF	bmi_unadj
Penalized robust IVW	-0.0145544	0.102025	-0.214519	0.18541	0.886562	raw	male	Long sleep	HF	bmi_unadj
MR-Egger	-0.00400987	0.286447	-0.565436	0.557416	0.988831	raw	male	Long sleep	HF	bmi_unadj
Penalized robust MR-Egger	0.00531549	0.204228	-0.394965	0.405596	0.979236	raw	male	Long sleep	HF	bmi_unadj
MR_PRESSO	-0.0444611	0.102951	-0.246246	0.157323	0.670968	raw	male	Long sleep	HF	bmi_unadj
MRConMix	0.117	NA	-0.229	0.37	0.366706	raw	male	Long sleep	HF	bmi_unadj
MRcML	-0.0431888	0.100801	-0.240756	0.154378	0.66832	raw	male	Long sleep	HF	bmi_unadj
MR-RAPS	-0.012913	0.104887	-0.218491	0.192665	0.902017	raw	male	Long sleep	HF	bmi_unadj
Weighted median	0.0258494	0.145936	-0.260179	0.311878	0.859407	meta	male	Long sleep	HF	bmi_unadj
IVW	-0.0446529	0.110095	-0.260436	0.17113	0.685048	meta	male	Long sleep	HF	bmi_unadj
Penalized robust IVW	-0.0128952	0.108636	-0.225817	0.200027	0.905512	meta	male	Long sleep	HF	bmi_unadj
MR-Egger	0.016524	0.305542	-0.582328	0.615376	0.956871	meta	male	Long sleep	HF	bmi_unadj
Penalized robust MR-Egger	0.0212832	0.231203	-0.431866	0.474432	0.926655	meta	male	Long sleep	HF	bmi_unadj
MR_PRESSO	-0.0446529	0.110095	-0.26044	0.171134	0.689829	meta	male	Long sleep	HF	bmi_unadj
MRConMix	0.126	NA	-0.233	0.395	0.359867	meta	male	Long sleep	HF	bmi_unadj
MRcML	-0.0435313	0.107777	-0.25477	0.167708	0.686285	meta	male	Long sleep	HF	bmi_unadj
MR-RAPS	-0.0116229	0.11248	-0.232084	0.208839	0.917699	meta	male	Long sleep	HF	bmi_unadj
Weighted median	0.00633356	0.136954	-0.262091	0.274758	0.963114	APM	male	Long sleep	HF	bmi_unadj
IVW	-0.0444062	0.103053	-0.246387	0.157574	0.666537	APM	male	Long sleep	HF	bmi_unadj
Penalized robust IVW	-0.0144657	0.10209	-0.214559	0.185628	0.887321	APM	male	Long sleep	HF	bmi_unadj
MR-Egger	-0.00328919	0.286774	-0.565357	0.558778	0.990849	APM	male	Long sleep	HF	bmi_unadj
Penalized robust MR-Egger	0.00600033	0.204424	-0.394663	0.406664	0.976584	APM	male	Long sleep	HF	bmi_unadj
MR_PRESSO	-0.0444062	0.103053	-0.24639	0.157578	0.671653	APM	male	Long sleep	HF	bmi_unadj
MRConMix	0.117	NA	-0.229	0.371	0.36638	APM	male	Long sleep	HF	bmi_unadj
MRcML	-0.0430635	0.10082	-0.240667	0.15454	0.669282	APM	male	Long sleep	HF	bmi_unadj
MR-RAPS	-0.0128007	0.104812	-0.218233	0.192632	0.902796	APM	male	Long sleep	HF	bmi_unadj
Weighted median	0.00659652	0.137015	-0.261948	0.275141	0.961601	AW	male	Long sleep	HF	bmi_unadj
IVW	-0.0440535	0.103104	-0.246134	0.158027	0.669182	AW	male	Long sleep	HF	bmi_unadj
Penalized robust IVW	-0.0140934	0.102009	-0.214027	0.18584	0.890115	AW	male	Long sleep	HF	bmi_unadj
MR-Egger	-0.00053346	0.287124	-0.563287	0.56222	0.998518	AW	male	Long sleep	HF	bmi_unadj
Penalized robust MR-Egger	0.00857633	0.203843	-0.390948	0.408101	0.96644	AW	male	Long sleep	HF	bmi_unadj
MR_PRESSO	-0.0440535	0.103104	-0.246138	0.158031	0.67425	AW	male	Long sleep	HF	bmi_unadj
MRConMix	0.117	NA	-0.227	0.37	0.366364	AW	male	Long sleep	HF	bmi_unadj
MRcML	-0.04275	0.100945	-0.240599	0.155099	0.671933	AW	male	Long sleep	HF	bmi_unadj
MR-RAPS	-0.0124277	0.105052	-0.218329	0.193474	0.90583	AW	male	Long sleep	HF	bmi_unadj
Weighted median	0.013778	0.0229763	-0.0312548	0.0588108	0.548733	raw	female	Long sleep	HTN	bmi_unadj
IVW	0.0343801	0.0167603	0.00153056	0.0672297	0.0402392	raw	female	Long sleep	HTN	bmi_unadj
Penalized robust IVW	0.031963	0.0167652	-0.000896277	0.0648223	0.0565849	raw	female	Long sleep	HTN	bmi_unadj
MR-Egger	0.0239012	0.0345663	-0.0438475	0.09165	0.489276	raw	female	Long sleep	HTN	bmi_unadj
Penalized robust MR-Egger	0.0187421	0.0297501	-0.039567	0.0770513	0.528704	raw	female	Long sleep	HTN	bmi_unadj
MR_PRESSO	0.0343801	0.0165123	0.00201597	0.0667443	0.0639731	raw	female	Long sleep	HTN	bmi_unadj
MRConMix	0.022	NA	-0.02	0.067	0.267129	raw	female	Long sleep	HTN	bmi_unadj
MRcML	0.0357193	0.0175095	0.00140137	0.0700372	0.0413504	raw	female	Long sleep	HTN	bmi_unadj
MR-RAPS	0.0335682	0.018518	-0.00272713	0.0698634	0.0698733	raw	female	Long sleep	HTN	bmi_unadj
Weighted median	0.173296	0.143494	-0.107948	0.45454	0.227169	meta	female	Long sleep	HTN	bmi_unadj
IVW	0.276568	0.10576	0.069282	0.483853	0.00892139	meta	female	Long sleep	HTN	bmi_unadj
Penalized robust IVW	0.262045	0.113744	0.0391104	0.484979	0.0212333	meta	female	Long sleep	HTN	bmi_unadj
MR-Egger	0.252869	0.144386	-0.0301236	0.535861	0.0798887	meta	female	Long sleep	HTN	bmi_unadj
Penalized robust MR-Egger	0.243558	0.107067	0.0337102	0.453406	0.022917	meta	female	Long sleep	HTN	bmi_unadj
MR_PRESSO	0.276568	0.0889613	0.102203	0.450932	0.0110823	meta	female	Long sleep	HTN	bmi_unadj
MRConMix	0.277	NA	-0.013	0.571	0.0655138	meta	female	Long sleep	HTN	bmi_unadj
MRcML	0.314368	0.121864	0.0755186	0.553218	0.00988983	meta	female	Long sleep	HTN	bmi_unadj
MR-RAPS	0.309474	0.160883	-0.00585588	0.624805	0.0544045	meta	female	Long sleep	HTN	bmi_unadj
Weighted median	0.0142237	0.023901	-0.0326214	0.0610689	0.551771	APM	female	Long sleep	HTN	bmi_unadj
IVW	0.035823	0.0174231	0.00167439	0.0699716	0.0397762	APM	female	Long sleep	HTN	bmi_unadj
Penalized robust IVW	0.0333062	0.0174685	-0.000931411	0.0675439	0.0565666	APM	female	Long sleep	HTN	bmi_unadj
MR-Egger	0.0251095	0.0356701	-0.0448027	0.0950217	0.481472	APM	female	Long sleep	HTN	bmi_unadj
Penalized robust MR-Egger	0.0197416	0.030703	-0.0404352	0.0799185	0.520233	APM	female	Long sleep	HTN	bmi_unadj
MR_PRESSO	0.035823	0.0171479	0.00221305	0.0694329	0.0632291	APM	female	Long sleep	HTN	bmi_unadj
MRConMix	0.023	NA	-0.022	0.07	0.28252	APM	female	Long sleep	HTN	bmi_unadj
MRcML	0.0368192	0.0181784	0.00119026	0.0724482	0.0428221	APM	female	Long sleep	HTN	bmi_unadj
MR-RAPS	0.0345727	0.0191423	-0.0029462	0.0720917	0.0709043	APM	female	Long sleep	HTN	bmi_unadj
Weighted median	0.0142155	0.0239734	-0.0327715	0.0612026	0.5532	AW	female	Long sleep	HTN	bmi_unadj
IVW	0.0358289	0.0174273	0.00167203	0.0699859	0.0397915	AW	female	Long sleep	HTN	bmi_unadj
Penalized robust IVW	0.0333111	0.0174748	-0.00093888	0.0675611	0.0566195	AW	female	Long sleep	HTN	bmi_unadj
MR-Egger	0.0250962	0.0356505	-0.0447775	0.09497	0.481464	AW	female	Long sleep	HTN	bmi_unadj
Penalized robust MR-Egger	0.0197282	0.0306801	-0.0404038	0.0798602	0.520205	AW	female	Long sleep	HTN	bmi_unadj
MR_PRESSO	0.0358289	0.0171527	0.00220969	0.0694482	0.0632537	AW	female	Long sleep	HTN	bmi_unadj
MRConMix	0.023	NA	-0.022	0.07	0.283117	AW	female	Long sleep	HTN	bmi_unadj
MRcML	0.0369866	0.0182559	0.00120573	0.0727674	0.0427637	AW	female	Long sleep	HTN	bmi_unadj
MR-RAPS	0.0347397	0.0192988	-0.00308604	0.0725654	0.0718461	AW	female	Long sleep	HTN	bmi_unadj
Weighted median	-0.0849244	0.0612422	-0.204957	0.0351081	0.165534	raw	male	Long sleep	HTN	bmi_unadj
IVW	-0.0962576	0.0435657	-0.181645	-0.0108705	0.0271411	raw	male	Long sleep	HTN	bmi_unadj
Penalized robust IVW	-0.0917761	0.0416482	-0.173405	-0.0101472	0.0275522	raw	male	Long sleep	HTN	bmi_unadj
MR-Egger	0.0567922	0.119642	-0.177701	0.291286	0.635011	raw	male	Long sleep	HTN	bmi_unadj
Penalized robust MR-Egger	0.0560634	0.0795198	-0.0997925	0.211919	0.480795	raw	male	Long sleep	HTN	bmi_unadj
MR_PRESSO	-0.0962576	0.0433217	-0.181168	-0.0113472	0.0393478	raw	male	Long sleep	HTN	bmi_unadj
MRConMix	-0.135	NA	-0.343	0.043	0.162432	raw	male	Long sleep	HTN	bmi_unadj
MRcML	-0.100124	0.045094	-0.188507	-0.0117416	0.0263954	raw	male	Long sleep	HTN	bmi_unadj
MR-RAPS	-0.0948185	0.0474833	-0.187886	-0.00175125	0.0458381	raw	male	Long sleep	HTN	bmi_unadj
Weighted median	-0.08508	0.0653367	-0.213138	0.0429776	0.192856	meta	male	Long sleep	HTN	bmi_unadj
IVW	-0.103558	0.046547	-0.194788	-0.0123275	0.0260945	meta	male	Long sleep	HTN	bmi_unadj
Penalized robust IVW	-0.0985858	0.0428725	-0.182614	-0.0145573	0.0214758	meta	male	Long sleep	HTN	bmi_unadj
MR-Egger	0.0547227	0.127519	-0.19521	0.304656	0.667826	meta	male	Long sleep	HTN	bmi_unadj
Penalized robust MR-Egger	0.0543211	0.0900049	-0.122085	0.230727	0.546153	meta	male	Long sleep	HTN	bmi_unadj
MR_PRESSO	-0.103558	0.0461978	-0.194106	-0.0130101	0.0378263	meta	male	Long sleep	HTN	bmi_unadj
MRConMix	-0.141	NA	-0.351	0.043	0.159633	meta	male	Long sleep	HTN	bmi_unadj
MRcML	-0.108005	0.0482621	-0.202597	-0.013413	0.0252286	meta	male	Long sleep	HTN	bmi_unadj
MR-RAPS	-0.102061	0.0509516	-0.201926	-0.0021962	0.0451662	meta	male	Long sleep	HTN	bmi_unadj
Weighted median	-0.0848643	0.0612728	-0.204957	0.0352282	0.166045	APM	male	Long sleep	HTN	bmi_unadj
IVW	-0.0963245	0.0436077	-0.181794	-0.010855	0.0271825	APM	male	Long sleep	HTN	bmi_unadj
Penalized robust IVW	-0.0918312	0.041665	-0.173493	-0.0101694	0.0275215	APM	male	Long sleep	HTN	bmi_unadj
MR-Egger	0.0570829	0.119778	-0.177677	0.291843	0.633666	APM	male	Long sleep	HTN	bmi_unadj
Penalized robust MR-Egger	0.0563482	0.0796616	-0.0997856	0.212482	0.479352	APM	male	Long sleep	HTN	bmi_unadj
MR_PRESSO	-0.0963245	0.0433667	-0.181323	-0.0113259	0.0394079	APM	male	Long sleep	HTN	bmi_unadj
MRConMix	-0.135	NA	-0.343	0.043	0.163033	APM	male	Long sleep	HTN	bmi_unadj
MRcML	-0.100078	0.045101	-0.188475	-0.0116819	0.0264881	APM	male	Long sleep	HTN	bmi_unadj
MR-RAPS	-0.094754	0.0474317	-0.18772	-0.00178794	0.0457497	APM	male	Long sleep	HTN	bmi_unadj
Weighted median	-0.0847174	0.0613137	-0.20489	0.0354552	0.167063	AW	male	Long sleep	HTN	bmi_unadj
IVW	-0.0963078	0.0436266	-0.181814	-0.0108013	0.0272757	AW	male	Long sleep	HTN	bmi_unadj
Penalized robust IVW	-0.0917955	0.0416511	-0.17343	-0.0101609	0.0275302	AW	male	Long sleep	HTN	bmi_unadj
MR-Egger	0.0577516	0.119933	-0.177314	0.292817	0.63014	AW	male	Long sleep	HTN	bmi_unadj
Penalized robust MR-Egger	0.0570089	0.0797602	-0.0993183	0.213336	0.474761	AW	male	Long sleep	HTN	bmi_unadj
MR_PRESSO	-0.0963078	0.0433926	-0.181357	-0.0112583	0.0395431	AW	male	Long sleep	HTN	bmi_unadj
MRConMix	-0.135	NA	-0.342	0.044	0.16455	AW	male	Long sleep	HTN	bmi_unadj
MRcML	-0.100161	0.0451472	-0.188648	-0.0116745	0.0265172	AW	male	Long sleep	HTN	bmi_unadj
MR-RAPS	-0.0948152	0.0475562	-0.188025	-0.00160515	0.0461791	AW	male	Long sleep	HTN	bmi_unadj
Weighted median	0.041632	0.0579734	-0.0719938	0.155258	0.472682	raw	female	Long sleep	T2DM	bmi_unadj
IVW	0.0788313	0.0545544	-0.0280935	0.185756	0.148457	raw	female	Long sleep	T2DM	bmi_unadj
Penalized robust IVW	0.0740992	0.0504796	-0.0248391	0.173037	0.142131	raw	female	Long sleep	T2DM	bmi_unadj
MR-Egger	0.0285113	0.112957	-0.192881	0.249903	0.800726	raw	female	Long sleep	T2DM	bmi_unadj
Penalized robust MR-Egger	0.0327404	0.15638	-0.273758	0.339239	0.834164	raw	female	Long sleep	T2DM	bmi_unadj
MR_PRESSO	0.0788313	0.0545544	-0.0280954	0.185758	0.179054	raw	female	Long sleep	T2DM	bmi_unadj
MRConMix	0.014	NA	-0.147	0.27	0.754943	raw	female	Long sleep	T2DM	bmi_unadj
MRcML	0.0855563	0.041155	0.00489401	0.166218	0.0376283	raw	female	Long sleep	T2DM	bmi_unadj
MR-RAPS	0.0979672	0.059045	-0.0177611	0.213695	0.0970767	raw	female	Long sleep	T2DM	bmi_unadj
Weighted median	0.833961	0.415065	0.0204489	1.64747	0.0445127	meta	female	Long sleep	T2DM	bmi_unadj
IVW	0.695725	0.318677	0.0711293	1.32032	0.0290236	meta	female	Long sleep	T2DM	bmi_unadj
Penalized robust IVW	0.733869	0.404819	-0.0595621	1.5273	0.0698578	meta	female	Long sleep	T2DM	bmi_unadj
MR-Egger	0.620323	0.45936	-0.280006	1.52065	0.176885	meta	female	Long sleep	T2DM	bmi_unadj
Penalized robust MR-Egger	0.668436	0.540456	-0.390837	1.72771	0.216161	meta	female	Long sleep	T2DM	bmi_unadj
MR_PRESSO	0.695725	0.318677	0.0711178	1.32033	0.053956	meta	female	Long sleep	T2DM	bmi_unadj
MRConMix	1.196	NA	0.405	2.652	0.0395551	meta	female	Long sleep	T2DM	bmi_unadj
MRcML	0.906131	0.302331	0.313573	1.49869	0.00272518	meta	female	Long sleep	T2DM	bmi_unadj
MR-RAPS	0.68272	0.580156	-0.454386	1.81983	0.239281	meta	female	Long sleep	T2DM	bmi_unadj
Weighted median	0.0425076	0.06035	-0.0757763	0.160791	0.481215	APM	female	Long sleep	T2DM	bmi_unadj
IVW	0.0814026	0.0567897	-0.0299032	0.192708	0.151742	APM	female	Long sleep	T2DM	bmi_unadj
Penalized robust IVW	0.0765345	0.0523674	-0.0261036	0.179173	0.14388	APM	female	Long sleep	T2DM	bmi_unadj
MR-Egger	0.027752	0.116733	-0.201041	0.256545	0.812083	APM	female	Long sleep	T2DM	bmi_unadj
Penalized robust MR-Egger	0.0315693	0.159648	-0.281334	0.344473	0.843245	APM	female	Long sleep	T2DM	bmi_unadj
MR_PRESSO	0.0814026	0.0567897	-0.0299053	0.192711	0.182259	APM	female	Long sleep	T2DM	bmi_unadj
MRConMix	0.014	NA	-0.152	0.272	0.755466	APM	female	Long sleep	T2DM	bmi_unadj
MRcML	0.0855747	0.0422141	0.00283668	0.168313	0.0426459	APM	female	Long sleep	T2DM	bmi_unadj
MR-RAPS	0.101476	0.0630227	-0.0220488	0.225	0.107366	APM	female	Long sleep	T2DM	bmi_unadj
Weighted median	0.042385	0.060526	-0.0762438	0.161014	0.483754	AW	female	Long sleep	T2DM	bmi_unadj
IVW	0.0813499	0.056814	-0.0300034	0.192703	0.152183	AW	female	Long sleep	T2DM	bmi_unadj
Penalized robust IVW	0.0764911	0.0523734	-0.0261589	0.179141	0.144154	AW	female	Long sleep	T2DM	bmi_unadj
MR-Egger	0.0275082	0.116679	-0.201178	0.256195	0.813619	AW	female	Long sleep	T2DM	bmi_unadj
Penalized robust MR-Egger	0.03127	0.159504	-0.281352	0.343892	0.844575	AW	female	Long sleep	T2DM	bmi_unadj
MR_PRESSO	0.0813499	0.056814	-0.0300055	0.192705	0.182688	AW	female	Long sleep	T2DM	bmi_unadj
MRConMix	0.014	NA	-0.152	0.271	0.755554	AW	female	Long sleep	T2DM	bmi_unadj
MRcML	0.0862365	0.042469	0.00299878	0.169474	0.0422981	AW	female	Long sleep	T2DM	bmi_unadj
MR-RAPS	0.101888	0.0633938	-0.0223634	0.22614	0.108004	AW	female	Long sleep	T2DM	bmi_unadj
Weighted median	-0.112731	0.112592	-0.333408	0.107945	0.316713	raw	male	Long sleep	T2DM	bmi_unadj
IVW	-0.130961	0.0816469	-0.290986	0.0290637	0.108715	raw	male	Long sleep	T2DM	bmi_unadj
Penalized robust IVW	-0.10743	0.103561	-0.310406	0.0955456	0.299567	raw	male	Long sleep	T2DM	bmi_unadj
MR-Egger	-0.39518	0.226227	-0.838576	0.0482162	0.0806665	raw	male	Long sleep	T2DM	bmi_unadj
Penalized robust MR-Egger	-0.349832	0.237513	-0.81535	0.115685	0.140779	raw	male	Long sleep	T2DM	bmi_unadj
MR_PRESSO	-0.130961	0.0743161	-0.276621	0.0146984	0.0950053	raw	male	Long sleep	T2DM	bmi_unadj
MRConMix	-0.113	NA	-0.401	0.143	0.381578	raw	male	Long sleep	T2DM	bmi_unadj
MRcML	-0.135315	0.0835281	-0.299027	0.0283967	0.105233	raw	male	Long sleep	T2DM	bmi_unadj
MR-RAPS	-0.125398	0.0889614	-0.299762	0.0489662	0.158664	raw	male	Long sleep	T2DM	bmi_unadj
Weighted median	-0.112849	0.120577	-0.349175	0.123478	0.349323	meta	male	Long sleep	T2DM	bmi_unadj
IVW	-0.137673	0.0872254	-0.308631	0.0332858	0.114484	meta	male	Long sleep	T2DM	bmi_unadj
Penalized robust IVW	-0.112659	0.108446	-0.325208	0.0998905	0.298874	meta	male	Long sleep	T2DM	bmi_unadj
MR-Egger	-0.403712	0.241242	-0.876539	0.0691142	0.0942345	meta	male	Long sleep	T2DM	bmi_unadj
Penalized robust MR-Egger	-0.369193	0.240883	-0.841315	0.102928	0.125358	meta	male	Long sleep	T2DM	bmi_unadj
MR_PRESSO	-0.137673	0.0796107	-0.29371	0.0183641	0.100862	meta	male	Long sleep	T2DM	bmi_unadj
MRConMix	-0.12	NA	-0.419	0.15	0.390381	meta	male	Long sleep	T2DM	bmi_unadj
MRcML	-0.142618	0.089345	-0.317731	0.032495	0.11043	meta	male	Long sleep	T2DM	bmi_unadj
MR-RAPS	-0.13197	0.0954002	-0.318955	0.055014	0.166562	meta	male	Long sleep	T2DM	bmi_unadj
Weighted median	-0.112835	0.112662	-0.333648	0.107979	0.316569	APM	male	Long sleep	T2DM	bmi_unadj
IVW	-0.131059	0.0817251	-0.291238	0.0291191	0.108789	APM	male	Long sleep	T2DM	bmi_unadj
Penalized robust IVW	-0.107473	0.103563	-0.310452	0.0955057	0.299381	APM	male	Long sleep	T2DM	bmi_unadj
MR-Egger	-0.395461	0.22648	-0.839355	0.048432	0.0807905	APM	male	Long sleep	T2DM	bmi_unadj
Penalized robust MR-Egger	-0.35015	0.237529	-0.815698	0.115397	0.140444	APM	male	Long sleep	T2DM	bmi_unadj
MR_PRESSO	-0.131059	0.07439	-0.276864	0.0147452	0.0950806	APM	male	Long sleep	T2DM	bmi_unadj
MRConMix	-0.113	NA	-0.401	0.143	0.38196	APM	male	Long sleep	T2DM	bmi_unadj
MRcML	-0.135296	0.0835572	-0.299065	0.0284731	0.105404	APM	male	Long sleep	T2DM	bmi_unadj
MR-RAPS	-0.125359	0.088856	-0.299517	0.0487989	0.158301	APM	male	Long sleep	T2DM	bmi_unadj
Weighted median	-0.113405	0.112741	-0.334374	0.107564	0.31447	AW	male	Long sleep	T2DM	bmi_unadj
IVW	-0.13107	0.0817594	-0.291315	0.0291758	0.108909	AW	male	Long sleep	T2DM	bmi_unadj
Penalized robust IVW	-0.107439	0.103509	-0.310313	0.095436	0.299288	AW	male	Long sleep	T2DM	bmi_unadj
MR-Egger	-0.395884	0.22677	-0.840344	0.0485758	0.0808533	AW	male	Long sleep	T2DM	bmi_unadj
Penalized robust MR-Egger	-0.350555	0.23767	-0.81638	0.11527	0.140222	AW	male	Long sleep	T2DM	bmi_unadj
MR_PRESSO	-0.13107	0.0744256	-0.276944	0.0148045	0.0952025	AW	male	Long sleep	T2DM	bmi_unadj
MRConMix	-0.113	NA	-0.401	0.143	0.382549	AW	male	Long sleep	T2DM	bmi_unadj
MRcML	-0.135469	0.083658	-0.299435	0.0284978	0.105379	AW	male	Long sleep	T2DM	bmi_unadj
MR-RAPS	-0.125487	0.0890929	-0.300109	0.0491349	0.158984	AW	male	Long sleep	T2DM	bmi_unadj

### Sheet: LongSleep_bmi_adj
Method	Estimate	se	CI_L	CI_U	Pvalue	exp_GWAS	sex	exposure	outcome	type
Weighted median	0.00834146	0.0550726	-0.0995989	0.116282	0.879611	raw	female	Long sleep	AF	bmi_adj
IVW	0.039988	0.0441268	-0.0464989	0.126475	0.364826	raw	female	Long sleep	AF	bmi_adj
Penalized robust IVW	0.0360011	0.0527401	-0.0673677	0.13937	0.494852	raw	female	Long sleep	AF	bmi_adj
MR-Egger	0.0231385	0.0848122	-0.14309	0.189367	0.784991	raw	female	Long sleep	AF	bmi_adj
Penalized robust MR-Egger	0.0218785	0.0658731	-0.10723	0.150987	0.73979	raw	female	Long sleep	AF	bmi_adj
MR_PRESSO	0.039988	0.0441268	-0.0465005	0.126477	0.386141	raw	female	Long sleep	AF	bmi_adj
MRConMix	-0.029	NA	-0.132	0.213	0.521257	raw	female	Long sleep	AF	bmi_adj
MRcML	0.0415344	0.0395925	-0.0360654	0.119134	0.294156	raw	female	Long sleep	AF	bmi_adj
MR-RAPS	0.0328443	0.0484335	-0.0620854	0.127774	0.497689	raw	female	Long sleep	AF	bmi_adj
Weighted median	-0.0605371	0.324995	-0.697516	0.576442	0.852233	meta	female	Long sleep	AF	bmi_adj
IVW	0.18768	0.281059	-0.363184	0.738545	0.504285	meta	female	Long sleep	AF	bmi_adj
Penalized robust IVW	0.158895	0.262563	-0.35572	0.673509	0.545067	meta	female	Long sleep	AF	bmi_adj
MR-Egger	0.0125801	0.430365	-0.83092	0.85608	0.97668	meta	female	Long sleep	AF	bmi_adj
Penalized robust MR-Egger	0.0146748	0.367217	-0.705057	0.734407	0.968123	meta	female	Long sleep	AF	bmi_adj
MR_PRESSO	0.18768	0.281059	-0.363194	0.738555	0.519398	meta	female	Long sleep	AF	bmi_adj
MRConMix	0.081	NA	-0.609	0.592	0.741838	meta	female	Long sleep	AF	bmi_adj
MRcML	0.257674	0.281657	-0.294363	0.80971	0.36027	meta	female	Long sleep	AF	bmi_adj
MR-RAPS	0.271601	0.38382	-0.480686	1.02389	0.479177	meta	female	Long sleep	AF	bmi_adj
Weighted median	0.00844328	0.0573306	-0.103923	0.120809	0.882916	APM	female	Long sleep	AF	bmi_adj
IVW	0.0416244	0.0458705	-0.0482802	0.131529	0.364179	APM	female	Long sleep	AF	bmi_adj
Penalized robust IVW	0.0375255	0.0547256	-0.0697348	0.144786	0.492901	APM	female	Long sleep	AF	bmi_adj
MR-Egger	0.0242331	0.0875952	-0.14745	0.195917	0.78205	APM	female	Long sleep	AF	bmi_adj
Penalized robust MR-Egger	0.0230246	0.0676313	-0.10953	0.15558	0.733523	APM	female	Long sleep	AF	bmi_adj
MR_PRESSO	0.0416244	0.0458705	-0.0482819	0.131531	0.385524	APM	female	Long sleep	AF	bmi_adj
MRConMix	-0.03	NA	-0.138	0.228	0.534085	APM	female	Long sleep	AF	bmi_adj
MRcML	0.0430105	0.0410522	-0.0374504	0.123471	0.294776	APM	female	Long sleep	AF	bmi_adj
MR-RAPS	0.0335911	0.0511098	-0.0665842	0.133766	0.511031	APM	female	Long sleep	AF	bmi_adj
Weighted median	0.00848498	0.0574816	-0.104177	0.121147	0.882649	AW	female	Long sleep	AF	bmi_adj
IVW	0.041651	0.0458814	-0.048275	0.131577	0.363986	AW	female	Long sleep	AF	bmi_adj
Penalized robust IVW	0.0375573	0.054743	-0.069737	0.144852	0.492672	AW	female	Long sleep	AF	bmi_adj
MR-Egger	0.0242912	0.0875539	-0.147311	0.195894	0.78144	AW	female	Long sleep	AF	bmi_adj
Penalized robust MR-Egger	0.023089	0.0675801	-0.109366	0.155544	0.732611	AW	female	Long sleep	AF	bmi_adj
MR_PRESSO	0.041651	0.0458814	-0.0482766	0.131579	0.38534	AW	female	Long sleep	AF	bmi_adj
MRConMix	-0.03	NA	-0.138	0.228	0.534081	AW	female	Long sleep	AF	bmi_adj
MRcML	0.0434359	0.0412491	-0.0374109	0.124283	0.292335	AW	female	Long sleep	AF	bmi_adj
MR-RAPS	0.0337468	0.0516189	-0.0674261	0.13492	0.51326	AW	female	Long sleep	AF	bmi_adj
Weighted median	-0.0367242	0.0964555	-0.225773	0.152325	0.703398	raw	male	Long sleep	AF	bmi_adj
IVW	-0.0503544	0.0737269	-0.194856	0.0941476	0.494616	raw	male	Long sleep	AF	bmi_adj
Penalized robust IVW	-0.0458572	0.0914628	-0.225121	0.133407	0.616107	raw	male	Long sleep	AF	bmi_adj
MR-Egger	-0.111837	0.209551	-0.52255	0.298877	0.593553	raw	male	Long sleep	AF	bmi_adj
Penalized robust MR-Egger	-0.145894	0.184868	-0.508229	0.216442	0.430009	raw	male	Long sleep	AF	bmi_adj
MR_PRESSO	-0.0503544	0.0737269	-0.194859	0.0941503	0.50286	raw	male	Long sleep	AF	bmi_adj
MRConMix	-0.108	NA	-0.312	0.111	0.370685	raw	male	Long sleep	AF	bmi_adj
MRcML	-0.0517796	0.0701703	-0.189311	0.0857517	0.460567	raw	male	Long sleep	AF	bmi_adj
MR-RAPS	-0.0500546	0.0738079	-0.194718	0.0946088	0.497661	raw	male	Long sleep	AF	bmi_adj
Weighted median	-0.0406147	0.102226	-0.240974	0.159745	0.691145	meta	male	Long sleep	AF	bmi_adj
IVW	-0.0524326	0.0784474	-0.206187	0.101322	0.503892	meta	male	Long sleep	AF	bmi_adj
Penalized robust IVW	-0.047222	0.094543	-0.232523	0.138079	0.617444	meta	male	Long sleep	AF	bmi_adj
MR-Egger	-0.112333	0.225595	-0.554492	0.329825	0.618525	meta	male	Long sleep	AF	bmi_adj
Penalized robust MR-Egger	-0.150194	0.195449	-0.533266	0.232879	0.442217	meta	male	Long sleep	AF	bmi_adj
MR_PRESSO	-0.0524326	0.0784474	-0.20619	0.101324	0.511931	meta	male	Long sleep	AF	bmi_adj
MRConMix	-0.114	NA	-0.325	0.119	0.402045	meta	male	Long sleep	AF	bmi_adj
MRcML	-0.0540031	0.0747618	-0.200533	0.0925273	0.470088	meta	male	Long sleep	AF	bmi_adj
MR-RAPS	-0.0519809	0.0787506	-0.206332	0.10237	0.509209	meta	male	Long sleep	AF	bmi_adj
Weighted median	-0.0366927	0.0965339	-0.225896	0.15251	0.70387	APM	male	Long sleep	AF	bmi_adj
IVW	-0.0504204	0.0737944	-0.195055	0.0942139	0.494445	APM	male	Long sleep	AF	bmi_adj
Penalized robust IVW	-0.0459221	0.0914223	-0.225107	0.133262	0.615452	APM	male	Long sleep	AF	bmi_adj
MR-Egger	-0.11214	0.209798	-0.523337	0.299056	0.592985	APM	male	Long sleep	AF	bmi_adj
Penalized robust MR-Egger	-0.146335	0.185068	-0.509062	0.216392	0.429113	APM	male	Long sleep	AF	bmi_adj
MR_PRESSO	-0.0504204	0.0737944	-0.195057	0.0942165	0.502693	APM	male	Long sleep	AF	bmi_adj
MRConMix	-0.108	NA	-0.312	0.111	0.370874	APM	male	Long sleep	AF	bmi_adj
MRcML	-0.0517624	0.0701739	-0.189301	0.085776	0.460739	APM	male	Long sleep	AF	bmi_adj
MR-RAPS	-0.0502201	0.0738812	-0.195027	0.0945871	0.496669	APM	male	Long sleep	AF	bmi_adj
Weighted median	-0.0365344	0.0965919	-0.225851	0.152782	0.705257	AW	male	Long sleep	AF	bmi_adj
IVW	-0.0504406	0.0738571	-0.195198	0.0943166	0.494639	AW	male	Long sleep	AF	bmi_adj
Penalized robust IVW	-0.0460033	0.0912428	-0.224836	0.132829	0.614131	AW	male	Long sleep	AF	bmi_adj
MR-Egger	-0.11203	0.209941	-0.523507	0.299447	0.593599	AW	male	Long sleep	AF	bmi_adj
Penalized robust MR-Egger	-0.146763	0.185235	-0.509818	0.216292	0.428182	AW	male	Long sleep	AF	bmi_adj
MR_PRESSO	-0.0504406	0.0738571	-0.1952	0.0943193	0.502883	AW	male	Long sleep	AF	bmi_adj
MRConMix	-0.108	NA	-0.312	0.111	0.370361	AW	male	Long sleep	AF	bmi_adj
MRcML	-0.0518825	0.0702939	-0.189656	0.085891	0.460466	AW	male	Long sleep	AF	bmi_adj
MR-RAPS	-0.0500844	0.0738761	-0.194882	0.0947128	0.497803	AW	male	Long sleep	AF	bmi_adj
Weighted median	0.129282	0.0685811	-0.00513424	0.263699	0.0594163	raw	female	Long sleep	CAD	bmi_adj
IVW	0.0707026	0.0535449	-0.0342435	0.175649	0.18669	raw	female	Long sleep	CAD	bmi_adj
Penalized robust IVW	0.108742	0.100708	-0.0886425	0.306127	0.280242	raw	female	Long sleep	CAD	bmi_adj
MR-Egger	0.0770407	0.103989	-0.126775	0.280856	0.458784	raw	female	Long sleep	CAD	bmi_adj
Penalized robust MR-Egger	0.130096	0.101126	-0.0681071	0.3283	0.198277	raw	female	Long sleep	CAD	bmi_adj
MR_PRESSO	0.0707026	0.0535449	-0.0342454	0.175651	0.216112	raw	female	Long sleep	CAD	bmi_adj
MRConMix	0.146	NA	0.038	0.276	0.017102	raw	female	Long sleep	CAD	bmi_adj
MRcML	0.0780634	0.0521817	-0.0242107	0.180338	0.134655	raw	female	Long sleep	CAD	bmi_adj
MR-RAPS	0.095489	0.0545303	-0.0113904	0.202368	0.0799255	raw	female	Long sleep	CAD	bmi_adj
Weighted median	0.440486	0.409467	-0.362053	1.24303	0.282036	meta	female	Long sleep	CAD	bmi_adj
IVW	0.48728	0.33696	-0.173149	1.14771	0.148147	meta	female	Long sleep	CAD	bmi_adj
Penalized robust IVW	0.518226	0.156408	0.211672	0.824781	0.000922036	meta	female	Long sleep	CAD	bmi_adj
MR-Egger	0.478538	0.526418	-0.553222	1.5103	0.363326	meta	female	Long sleep	CAD	bmi_adj
Penalized robust MR-Egger	0.490663	0.283305	-0.0646045	1.04593	0.0832869	meta	female	Long sleep	CAD	bmi_adj
MR_PRESSO	0.48728	0.33696	-0.173161	1.14772	0.178751	meta	female	Long sleep	CAD	bmi_adj
MRConMix	0.652	NA	-0.039	1.285	0.0661447	meta	female	Long sleep	CAD	bmi_adj
MRcML	0.6255	0.362433	-0.084856	1.33586	0.0843771	meta	female	Long sleep	CAD	bmi_adj
MR-RAPS	0.639061	0.44	-0.223339	1.50146	0.146387	meta	female	Long sleep	CAD	bmi_adj
Weighted median	0.134735	0.071417	-0.00523916	0.27471	0.0592136	APM	female	Long sleep	CAD	bmi_adj
IVW	0.0734338	0.0556812	-0.0356995	0.182567	0.187228	APM	female	Long sleep	CAD	bmi_adj
Penalized robust IVW	0.113131	0.104822	-0.0923164	0.318579	0.280468	APM	female	Long sleep	CAD	bmi_adj
MR-Egger	0.0792776	0.107457	-0.131335	0.28989	0.460661	APM	female	Long sleep	CAD	bmi_adj
Penalized robust MR-Egger	0.134614	0.114587	-0.0899725	0.359201	0.240085	APM	female	Long sleep	CAD	bmi_adj
MR_PRESSO	0.0734338	0.0556812	-0.0357015	0.182569	0.216631	APM	female	Long sleep	CAD	bmi_adj
MRConMix	0.152	NA	0.04	0.287	0.0170145	APM	female	Long sleep	CAD	bmi_adj
MRcML	0.0809137	0.0543162	-0.0255441	0.187371	0.136309	APM	female	Long sleep	CAD	bmi_adj
MR-RAPS	0.0989863	0.0560587	-0.0108888	0.208861	0.0774359	APM	female	Long sleep	CAD	bmi_adj
Weighted median	0.13475	0.0715792	-0.005543	0.275042	0.0597647	AW	female	Long sleep	CAD	bmi_adj
IVW	0.0734221	0.0557002	-0.0357484	0.182592	0.187449	AW	female	Long sleep	CAD	bmi_adj
Penalized robust IVW	0.11303	0.104674	-0.0921282	0.318187	0.280221	AW	female	Long sleep	CAD	bmi_adj
MR-Egger	0.0791314	0.107418	-0.131405	0.289668	0.461326	AW	female	Long sleep	CAD	bmi_adj
Penalized robust MR-Egger	0.134439	0.113934	-0.0888681	0.357747	0.238012	AW	female	Long sleep	CAD	bmi_adj
MR_PRESSO	0.0734221	0.0557002	-0.0357504	0.182594	0.216843	AW	female	Long sleep	CAD	bmi_adj
MRConMix	0.152	NA	0.04	0.287	0.0170541	AW	female	Long sleep	CAD	bmi_adj
MRcML	0.0813846	0.054565	-0.0255609	0.18833	0.135826	AW	female	Long sleep	CAD	bmi_adj
MR-RAPS	0.0995264	0.0565111	-0.0112354	0.210288	0.0782075	AW	female	Long sleep	CAD	bmi_adj
Weighted median	-0.0965484	0.113197	-0.31841	0.125314	0.393702	raw	male	Long sleep	CAD	bmi_adj
IVW	-0.138256	0.0845774	-0.304025	0.0275125	0.102118	raw	male	Long sleep	CAD	bmi_adj
Penalized robust IVW	-0.135707	0.089261	-0.310656	0.0392409	0.128425	raw	male	Long sleep	CAD	bmi_adj
MR-Egger	-0.0954716	0.239331	-0.564551	0.373608	0.689959	raw	male	Long sleep	CAD	bmi_adj
Penalized robust MR-Egger	-0.0861622	0.238265	-0.553152	0.380828	0.717633	raw	male	Long sleep	CAD	bmi_adj
MR_PRESSO	-0.138256	0.0845774	-0.304028	0.0275156	0.118578	raw	male	Long sleep	CAD	bmi_adj
MRConMix	-0.35	NA	-0.765	0.214	0.14232	raw	male	Long sleep	CAD	bmi_adj
MRcML	-0.145828	0.0799487	-0.302525	0.0108687	0.0681494	raw	male	Long sleep	CAD	bmi_adj
MR-RAPS	-0.145792	0.0991297	-0.340086	0.0485025	0.141368	raw	male	Long sleep	CAD	bmi_adj
Weighted median	-0.106432	0.120159	-0.341938	0.129075	0.375746	meta	male	Long sleep	CAD	bmi_adj
IVW	-0.150119	0.0897251	-0.325977	0.0257385	0.0943067	meta	male	Long sleep	CAD	bmi_adj
Penalized robust IVW	-0.147317	0.0913558	-0.326371	0.0317368	0.106839	meta	male	Long sleep	CAD	bmi_adj
MR-Egger	-0.125628	0.257004	-0.629346	0.37809	0.624971	meta	male	Long sleep	CAD	bmi_adj
Penalized robust MR-Egger	-0.120215	0.259359	-0.62855	0.388119	0.642999	meta	male	Long sleep	CAD	bmi_adj
MR_PRESSO	-0.150119	0.0897251	-0.32598	0.0257417	0.110692	meta	male	Long sleep	CAD	bmi_adj
MRConMix	-0.354	NA	-0.799	0.222	0.176914	meta	male	Long sleep	CAD	bmi_adj
MRcML	-0.158843	0.0852484	-0.325927	0.00824097	0.0624209	meta	male	Long sleep	CAD	bmi_adj
MR-RAPS	-0.15908	0.105594	-0.366045	0.0478846	0.131933	meta	male	Long sleep	CAD	bmi_adj
Weighted median	-0.0965437	0.11324	-0.31849	0.125403	0.393905	APM	male	Long sleep	CAD	bmi_adj
IVW	-0.138416	0.0846527	-0.304332	0.0275006	0.102028	APM	male	Long sleep	CAD	bmi_adj
Penalized robust IVW	-0.135857	0.0892946	-0.310871	0.0391571	0.128147	APM	male	Long sleep	CAD	bmi_adj
MR-Egger	-0.0958148	0.23961	-0.565443	0.373813	0.689247	APM	male	Long sleep	CAD	bmi_adj
Penalized robust MR-Egger	-0.0865118	0.238465	-0.553895	0.380871	0.716765	APM	male	Long sleep	CAD	bmi_adj
MR_PRESSO	-0.138416	0.0846527	-0.304335	0.0275037	0.118487	APM	male	Long sleep	CAD	bmi_adj
MRConMix	-0.35	NA	-0.766	0.214	0.142805	APM	male	Long sleep	CAD	bmi_adj
MRcML	-0.145817	0.0799751	-0.302565	0.0109318	0.0682618	APM	male	Long sleep	CAD	bmi_adj
MR-RAPS	-0.145846	0.0997681	-0.341392	0.0496992	0.143782	APM	male	Long sleep	CAD	bmi_adj
Weighted median	-0.0960668	0.113349	-0.318226	0.126093	0.396698	AW	male	Long sleep	CAD	bmi_adj
IVW	-0.138484	0.0847265	-0.304545	0.0275767	0.102157	AW	male	Long sleep	CAD	bmi_adj
Penalized robust IVW	-0.135924	0.0893939	-0.311133	0.0392847	0.128384	AW	male	Long sleep	CAD	bmi_adj
MR-Egger	-0.0955368	0.239766	-0.56547	0.374396	0.690293	AW	male	Long sleep	CAD	bmi_adj
Penalized robust MR-Egger	-0.0862038	0.238251	-0.553167	0.380759	0.717487	AW	male	Long sleep	CAD	bmi_adj
MR_PRESSO	-0.138484	0.0847265	-0.304548	0.0275798	0.118617	AW	male	Long sleep	CAD	bmi_adj
MRConMix	-0.35	NA	-0.766	0.215	0.142453	AW	male	Long sleep	CAD	bmi_adj
MRcML	-0.146127	0.0801101	-0.30314	0.0108858	0.0681402	AW	male	Long sleep	CAD	bmi_adj
MR-RAPS	-0.146024	0.099561	-0.341163	0.0491159	0.142464	AW	male	Long sleep	CAD	bmi_adj
Weighted median	0.0322009	0.0568258	-0.0791757	0.143578	0.570945	raw	female	Long sleep	CKD	bmi_adj
IVW	0.0699175	0.0433194	-0.0149871	0.154822	0.106528	raw	female	Long sleep	CKD	bmi_adj
Penalized robust IVW	0.0660733	0.0363177	-0.00510797	0.137255	0.0688631	raw	female	Long sleep	CKD	bmi_adj
MR-Egger	0.0218204	0.0796764	-0.134343	0.177983	0.78419	raw	female	Long sleep	CKD	bmi_adj
Penalized robust MR-Egger	0.0258982	0.129127	-0.227186	0.278982	0.84104	raw	female	Long sleep	CKD	bmi_adj
MR_PRESSO	0.0699175	0.0395056	-0.00751344	0.147348	0.107185	raw	female	Long sleep	CKD	bmi_adj
MRConMix	0.061	NA	-0.048	0.158	0.175669	raw	female	Long sleep	CKD	bmi_adj
MRcML	0.0727406	0.044719	-0.0149069	0.160388	0.103818	raw	female	Long sleep	CKD	bmi_adj
MR-RAPS	0.0695325	0.0477547	-0.0240666	0.163132	0.145383	raw	female	Long sleep	CKD	bmi_adj
Weighted median	0.659028	0.425865	-0.175652	1.49371	0.121741	meta	female	Long sleep	CKD	bmi_adj
IVW	0.525555	0.278802	-0.0208872	1.072	0.0594236	meta	female	Long sleep	CKD	bmi_adj
Penalized robust IVW	0.820984	1.01	-1.15859	2.80056	0.416303	meta	female	Long sleep	CKD	bmi_adj
MR-Egger	0.365515	0.413958	-0.445829	1.17686	0.37725	meta	female	Long sleep	CKD	bmi_adj
Penalized robust MR-Egger	0.583268	2.31303	-3.95018	5.11671	0.800912	meta	female	Long sleep	CKD	bmi_adj
MR_PRESSO	0.525555	0.23932	0.0564873	0.994623	0.0527944	meta	female	Long sleep	CKD	bmi_adj
MRConMix	0.981	NA	-0.373	2.571	0.0636966	meta	female	Long sleep	CKD	bmi_adj
MRcML	0.616457	0.315836	-0.00257001	1.23548	0.0509588	meta	female	Long sleep	CKD	bmi_adj
MR-RAPS	0.661664	0.423242	-0.16789	1.49122	0.117977	meta	female	Long sleep	CKD	bmi_adj
Weighted median	0.0333163	0.0591788	-0.082672	0.149304	0.573451	APM	female	Long sleep	CKD	bmi_adj
IVW	0.0721435	0.0450363	-0.0161261	0.160413	0.109179	APM	female	Long sleep	CKD	bmi_adj
Penalized robust IVW	0.0682054	0.0376046	-0.00549824	0.141909	0.0697159	APM	female	Long sleep	CKD	bmi_adj
MR-Egger	0.0211802	0.0822942	-0.140113	0.182474	0.796892	APM	female	Long sleep	CKD	bmi_adj
Penalized robust MR-Egger	0.0248856	0.131435	-0.232722	0.282493	0.849828	APM	female	Long sleep	CKD	bmi_adj
MR_PRESSO	0.0721435	0.0411673	-0.00854439	0.152831	0.110244	APM	female	Long sleep	CKD	bmi_adj
MRConMix	0.063	NA	-0.049	0.162	0.172438	APM	female	Long sleep	CKD	bmi_adj
MRcML	0.073602	0.0461373	-0.0168254	0.164029	0.110649	APM	female	Long sleep	CKD	bmi_adj
MR-RAPS	0.0704679	0.049592	-0.0267324	0.167668	0.15533	APM	female	Long sleep	CKD	bmi_adj
Weighted median	0.0333071	0.0593143	-0.0829469	0.149561	0.574432	AW	female	Long sleep	CKD	bmi_adj
IVW	0.0721025	0.0450483	-0.0161906	0.160396	0.109475	AW	female	Long sleep	CKD	bmi_adj
Penalized robust IVW	0.0681695	0.0375936	-0.00551267	0.141852	0.0697816	AW	female	Long sleep	CKD	bmi_adj
MR-Egger	0.0210215	0.0822578	-0.140201	0.182244	0.798293	AW	female	Long sleep	CKD	bmi_adj
Penalized robust MR-Egger	0.0246859	0.131341	-0.232738	0.282109	0.850914	AW	female	Long sleep	CKD	bmi_adj
MR_PRESSO	0.0721025	0.0411888	-0.00862758	0.152833	0.110585	AW	female	Long sleep	CKD	bmi_adj
MRConMix	0.063	NA	-0.049	0.162	0.171791	AW	female	Long sleep	CKD	bmi_adj
MRcML	0.0737354	0.0462584	-0.0169294	0.1644	0.110939	AW	female	Long sleep	CKD	bmi_adj
MR-RAPS	0.0706068	0.0500312	-0.0274543	0.168668	0.158169	AW	female	Long sleep	CKD	bmi_adj
Weighted median	-0.216223	0.128746	-0.468561	0.0361143	0.0930632	raw	male	Long sleep	CKD	bmi_adj
IVW	-0.151541	0.118331	-0.383465	0.0803836	0.200316	raw	male	Long sleep	CKD	bmi_adj
Penalized robust IVW	-0.184747	0.108344	-0.397098	0.0276027	0.0881581	raw	male	Long sleep	CKD	bmi_adj
MR-Egger	-0.353925	0.335558	-1.01161	0.303757	0.291547	raw	male	Long sleep	CKD	bmi_adj
Penalized robust MR-Egger	-0.346945	0.171872	-0.683808	-0.0100814	0.0435267	raw	male	Long sleep	CKD	bmi_adj
MR_PRESSO	-0.205327	0.111985	-0.424816	0.0141629	0.0833144	raw	male	Long sleep	CKD	bmi_adj
MRConMix	-0.428	NA	-0.7	0.125	0.248392	raw	male	Long sleep	CKD	bmi_adj
MRcML	-0.173467	0.0890298	-0.347962	0.00102787	0.0513649	raw	male	Long sleep	CKD	bmi_adj
MR-RAPS	-0.202584	0.11478	-0.427552	0.0223845	0.0775674	raw	male	Long sleep	CKD	bmi_adj
Weighted median	-0.2374	0.137315	-0.506533	0.0317317	0.0838311	meta	male	Long sleep	CKD	bmi_adj
IVW	-0.15983	0.125923	-0.406634	0.0869742	0.204345	meta	male	Long sleep	CKD	bmi_adj
Penalized robust IVW	-0.200869	0.11775	-0.431654	0.0299168	0.088028	meta	male	Long sleep	CKD	bmi_adj
MR-Egger	-0.3728	0.361242	-1.08082	0.335221	0.302074	meta	male	Long sleep	CKD	bmi_adj
Penalized robust MR-Egger	-0.373245	0.188815	-0.743316	-0.00317425	0.048067	meta	male	Long sleep	CKD	bmi_adj
MR_PRESSO	-0.15983	0.125923	-0.406638	0.0869787	0.219673	meta	male	Long sleep	CKD	bmi_adj
MRConMix	-0.455	NA	-0.752	0.11	0.165507	meta	male	Long sleep	CKD	bmi_adj
MRcML	-0.185273	0.09554	-0.372528	0.00198156	0.0524741	meta	male	Long sleep	CKD	bmi_adj
MR-RAPS	-0.219527	0.122225	-0.459088	0.020034	0.0724803	meta	male	Long sleep	CKD	bmi_adj
Weighted median	-0.216325	0.128856	-0.468878	0.0362278	0.0931882	APM	male	Long sleep	CKD	bmi_adj
IVW	-0.151593	0.118446	-0.383743	0.0805578	0.2006	APM	male	Long sleep	CKD	bmi_adj
Penalized robust IVW	-0.184897	0.108471	-0.397496	0.0277019	0.0882731	APM	male	Long sleep	CKD	bmi_adj
MR-Egger	-0.353731	0.336001	-1.01228	0.304818	0.292447	APM	male	Long sleep	CKD	bmi_adj
Penalized robust MR-Egger	-0.346892	0.172292	-0.684577	-0.00920629	0.0440727	APM	male	Long sleep	CKD	bmi_adj
MR_PRESSO	-0.151593	0.118446	-0.383747	0.0805621	0.216008	APM	male	Long sleep	CKD	bmi_adj
MRConMix	-0.429	NA	-0.701	0.125	0.248094	APM	male	Long sleep	CKD	bmi_adj
MRcML	-0.172707	0.0888732	-0.346895	0.00148149	0.0519806	APM	male	Long sleep	CKD	bmi_adj
MR-RAPS	-0.201827	0.114019	-0.425304	0.0216503	0.0767077	APM	male	Long sleep	CKD	bmi_adj
Weighted median	-0.216167	0.12898	-0.468963	0.0366289	0.0937431	AW	male	Long sleep	CKD	bmi_adj
IVW	-0.151753	0.118545	-0.384098	0.080591	0.200499	AW	male	Long sleep	CKD	bmi_adj
Penalized robust IVW	-0.184931	0.108618	-0.397818	0.0279562	0.0886462	AW	male	Long sleep	CKD	bmi_adj
MR-Egger	-0.354182	0.33622	-1.01316	0.304798	0.292147	AW	male	Long sleep	CKD	bmi_adj
Penalized robust MR-Egger	-0.347533	0.173396	-0.687383	-0.00768219	0.0450413	AW	male	Long sleep	CKD	bmi_adj
MR_PRESSO	-0.20539	0.112188	-0.42528	0.0144988	0.0837429	AW	male	Long sleep	CKD	bmi_adj
MRConMix	-0.429	NA	-0.702	0.125	0.247347	AW	male	Long sleep	CKD	bmi_adj
MRcML	-0.173593	0.0891537	-0.348332	0.0011447	0.0515198	AW	male	Long sleep	CKD	bmi_adj
MR-RAPS	-0.202649	0.114761	-0.427581	0.0222837	0.0774251	AW	male	Long sleep	CKD	bmi_adj
Weighted median	0.0925341	0.0647022	-0.0342799	0.219348	0.152673	raw	female	Long sleep	HF	bmi_adj
IVW	0.0688878	0.0500664	-0.0292406	0.167016	0.168844	raw	female	Long sleep	HF	bmi_adj
Penalized robust IVW	0.0709565	0.0427653	-0.012862	0.154775	0.0970741	raw	female	Long sleep	HF	bmi_adj
MR-Egger	0.00571049	0.0935743	-0.177692	0.189113	0.951338	raw	female	Long sleep	HF	bmi_adj
Penalized robust MR-Egger	0.00376259	0.0932339	-0.178972	0.186498	0.967809	raw	female	Long sleep	HF	bmi_adj
MR_PRESSO	0.0688878	0.0500664	-0.0292424	0.167018	0.198874	raw	female	Long sleep	HF	bmi_adj
MRConMix	0.117	NA	-0.049	0.227	0.176398	raw	female	Long sleep	HF	bmi_adj
MRcML	0.0710801	0.0499701	-0.0268595	0.16902	0.154895	raw	female	Long sleep	HF	bmi_adj
MR-RAPS	0.0746195	0.0529001	-0.0290647	0.178304	0.158371	raw	female	Long sleep	HF	bmi_adj
Weighted median	0.463803	0.447862	-0.413992	1.3416	0.300393	meta	female	Long sleep	HF	bmi_adj
IVW	0.432275	0.320645	-0.196177	1.06073	0.177612	meta	female	Long sleep	HF	bmi_adj
Penalized robust IVW	0.442516	0.317981	-0.180715	1.06575	0.16403	meta	female	Long sleep	HF	bmi_adj
MR-Egger	0.120038	0.480939	-0.822586	1.06266	0.802903	meta	female	Long sleep	HF	bmi_adj
Penalized robust MR-Egger	0.118184	0.35264	-0.572977	0.809344	0.737519	meta	female	Long sleep	HF	bmi_adj
MR_PRESSO	0.432275	0.320645	-0.196189	1.06074	0.207355	meta	female	Long sleep	HF	bmi_adj
MRConMix	0.318	NA	-0.3	1.378	0.313291	meta	female	Long sleep	HF	bmi_adj
MRcML	0.530769	0.347766	-0.15084	1.21238	0.126954	meta	female	Long sleep	HF	bmi_adj
MR-RAPS	0.559446	0.426334	-0.276169	1.39506	0.189444	meta	female	Long sleep	HF	bmi_adj
Weighted median	0.0956506	0.0672658	-0.036188	0.227489	0.155032	APM	female	Long sleep	HF	bmi_adj
IVW	0.0711295	0.0521128	-0.0310097	0.173269	0.17228	APM	female	Long sleep	HF	bmi_adj
Penalized robust IVW	0.073192	0.0443596	-0.0137512	0.160135	0.098949	APM	female	Long sleep	HF	bmi_adj
MR-Egger	0.0049053	0.0966407	-0.184507	0.194318	0.959518	APM	female	Long sleep	HF	bmi_adj
Penalized robust MR-Egger	0.00280057	0.0955837	-0.18454	0.190141	0.976626	APM	female	Long sleep	HF	bmi_adj
MR_PRESSO	0.0711295	0.0521128	-0.0310116	0.173271	0.2022	APM	female	Long sleep	HF	bmi_adj
MRConMix	0.121	NA	-0.052	0.235	0.184724	APM	female	Long sleep	HF	bmi_adj
MRcML	0.0726359	0.0517622	-0.0288161	0.174088	0.160539	APM	female	Long sleep	HF	bmi_adj
MR-RAPS	0.0761295	0.0545491	-0.0307868	0.183046	0.162831	APM	female	Long sleep	HF	bmi_adj
Weighted median	0.0956549	0.0674278	-0.0365012	0.227811	0.156008	AW	female	Long sleep	HF	bmi_adj
IVW	0.0711026	0.0521329	-0.031076	0.173281	0.172608	AW	female	Long sleep	HF	bmi_adj
Penalized robust IVW	0.0731593	0.0443655	-0.0137954	0.160114	0.0991447	AW	female	Long sleep	HF	bmi_adj
MR-Egger	0.00481803	0.0965983	-0.184511	0.194147	0.96022	AW	female	Long sleep	HF	bmi_adj
Penalized robust MR-Egger	0.00270095	0.0955086	-0.184492	0.189894	0.977439	AW	female	Long sleep	HF	bmi_adj
MR_PRESSO	0.0711026	0.0521329	-0.0310779	0.173283	0.202518	AW	female	Long sleep	HF	bmi_adj
MRConMix	0.121	NA	-0.052	0.234	0.185818	AW	female	Long sleep	HF	bmi_adj
MRcML	0.0729236	0.0519089	-0.0288159	0.174663	0.160069	AW	female	Long sleep	HF	bmi_adj
MR-RAPS	0.0764163	0.054933	-0.0312524	0.184085	0.164201	AW	female	Long sleep	HF	bmi_adj
Weighted median	0.137824	0.127524	-0.112119	0.387767	0.279801	raw	male	Long sleep	HF	bmi_adj
IVW	0.016391	0.0957495	-0.171275	0.204056	0.864078	raw	male	Long sleep	HF	bmi_adj
Penalized robust IVW	0.0608003	0.084789	-0.105383	0.226984	0.473326	raw	male	Long sleep	HF	bmi_adj
MR-Egger	0.0828082	0.268619	-0.443676	0.609292	0.757874	raw	male	Long sleep	HF	bmi_adj
Penalized robust MR-Egger	0.0973289	0.190586	-0.276213	0.470871	0.609574	raw	male	Long sleep	HF	bmi_adj
MR_PRESSO	0.016391	0.0957495	-0.171278	0.20406	0.865888	raw	male	Long sleep	HF	bmi_adj
MRConMix	0.132	NA	-0.063	0.391	0.171458	raw	male	Long sleep	HF	bmi_adj
MRcML	0.0219338	0.0946629	-0.163602	0.20747	0.816768	raw	male	Long sleep	HF	bmi_adj
MR-RAPS	0.0557229	0.0987014	-0.137732	0.249178	0.572373	raw	male	Long sleep	HF	bmi_adj
Weighted median	0.14434	0.135046	-0.120346	0.409025	0.285152	meta	male	Long sleep	HF	bmi_adj
IVW	0.0186406	0.101861	-0.181003	0.218284	0.854798	meta	male	Long sleep	HF	bmi_adj
Penalized robust IVW	0.0631974	0.0926231	-0.118341	0.244735	0.495045	meta	male	Long sleep	HF	bmi_adj
MR-Egger	0.0992536	0.288877	-0.466935	0.665442	0.731159	meta	male	Long sleep	HF	bmi_adj
Penalized robust MR-Egger	0.102803	0.222325	-0.332945	0.538552	0.643794	meta	male	Long sleep	HF	bmi_adj
MR_PRESSO	0.0186406	0.101861	-0.181007	0.218288	0.856736	meta	male	Long sleep	HF	bmi_adj
MRConMix	0.14	NA	-0.069	0.414	0.173446	meta	male	Long sleep	HF	bmi_adj
MRcML	0.0240518	0.100576	-0.173073	0.221177	0.810996	meta	male	Long sleep	HF	bmi_adj
MR-RAPS	0.0585382	0.105323	-0.147896	0.264972	0.578352	meta	male	Long sleep	HF	bmi_adj
Weighted median	0.13793	0.127624	-0.112208	0.388068	0.279806	APM	male	Long sleep	HF	bmi_adj
IVW	0.0164355	0.0958387	-0.171405	0.204276	0.863838	APM	male	Long sleep	HF	bmi_adj
Penalized robust IVW	0.0608708	0.0848865	-0.105504	0.227245	0.473322	APM	male	Long sleep	HF	bmi_adj
MR-Egger	0.0831503	0.268943	-0.443969	0.610269	0.757189	APM	male	Long sleep	HF	bmi_adj
Penalized robust MR-Egger	0.0976091	0.190925	-0.276596	0.471815	0.60918	APM	male	Long sleep	HF	bmi_adj
MR_PRESSO	0.0164355	0.0958387	-0.171408	0.204279	0.865651	APM	male	Long sleep	HF	bmi_adj
MRConMix	0.132	NA	-0.063	0.391	0.17143	APM	male	Long sleep	HF	bmi_adj
MRcML	0.021951	0.094682	-0.163622	0.207524	0.816663	APM	male	Long sleep	HF	bmi_adj
MR-RAPS	0.0557156	0.0986111	-0.137562	0.248993	0.572071	APM	male	Long sleep	HF	bmi_adj
Weighted median	0.138651	0.127704	-0.111644	0.388945	0.277602	AW	male	Long sleep	HF	bmi_adj
IVW	0.0166596	0.0959184	-0.171337	0.204656	0.862113	AW	male	Long sleep	HF	bmi_adj
Penalized robust IVW	0.0611822	0.0849482	-0.105313	0.227678	0.471384	AW	male	Long sleep	HF	bmi_adj
MR-Egger	0.0847659	0.269097	-0.442655	0.612187	0.752761	AW	male	Long sleep	HF	bmi_adj
Penalized robust MR-Egger	0.0992559	0.190579	-0.274273	0.472785	0.602498	AW	male	Long sleep	HF	bmi_adj
MR_PRESSO	0.0166596	0.0959184	-0.17134	0.20466	0.86395	AW	male	Long sleep	HF	bmi_adj
MRConMix	0.132	NA	-0.063	0.392	0.171006	AW	male	Long sleep	HF	bmi_adj
MRcML	0.0222323	0.0948356	-0.163642	0.208107	0.814651	AW	male	Long sleep	HF	bmi_adj
MR-RAPS	0.056083	0.0988974	-0.137756	0.249922	0.570658	AW	male	Long sleep	HF	bmi_adj
Weighted median	0.0331262	0.0222857	-0.010553	0.0768055	0.137165	raw	female	Long sleep	HTN	bmi_adj
IVW	0.041021	0.0172716	0.00716934	0.0748727	0.0175462	raw	female	Long sleep	HTN	bmi_adj
Penalized robust IVW	0.0404394	0.014374	0.0122669	0.0686119	0.00490246	raw	female	Long sleep	HTN	bmi_adj
MR-Egger	0.0227453	0.0316598	-0.0393068	0.0847974	0.472494	raw	female	Long sleep	HTN	bmi_adj
Penalized robust MR-Egger	0.0243213	0.0217193	-0.0182478	0.0668903	0.262799	raw	female	Long sleep	HTN	bmi_adj
MR_PRESSO	0.041021	0.0119851	0.0175302	0.0645118	0.00651821	raw	female	Long sleep	HTN	bmi_adj
MRConMix	0.041	NA	0.006	0.078	0.02708	raw	female	Long sleep	HTN	bmi_adj
MRcML	0.0419004	0.0177206	0.00716861	0.0766321	0.0180544	raw	female	Long sleep	HTN	bmi_adj
MR-RAPS	0.0416603	0.0194327	0.00357219	0.0797485	0.032047	raw	female	Long sleep	HTN	bmi_adj
Weighted median	0.153889	0.145235	-0.130767	0.438544	0.289335	meta	female	Long sleep	HTN	bmi_adj
IVW	0.246239	0.108936	0.0327273	0.45975	0.023797	meta	female	Long sleep	HTN	bmi_adj
Penalized robust IVW	0.247125	0.112133	0.0273478	0.466901	0.0275348	meta	female	Long sleep	HTN	bmi_adj
MR-Egger	0.123173	0.161147	-0.192669	0.439014	0.444659	meta	female	Long sleep	HTN	bmi_adj
Penalized robust MR-Egger	-0.53768	0.108257	-0.749859	-0.325501	6.80959e-07	meta	female	Long sleep	HTN	bmi_adj
MR_PRESSO	0.246239	0.0796562	0.0901124	0.402365	0.0114193	meta	female	Long sleep	HTN	bmi_adj
MRConMix	0.246	NA	0.015	0.648	0.0377992	meta	female	Long sleep	HTN	bmi_adj
MRcML	0.274125	0.121789	0.0354242	0.512826	0.0243963	meta	female	Long sleep	HTN	bmi_adj
MR-RAPS	0.278587	0.169323	-0.0532862	0.610461	0.0999082	meta	female	Long sleep	HTN	bmi_adj
Weighted median	0.0345126	0.0232064	-0.0109712	0.0799963	0.136962	APM	female	Long sleep	HTN	bmi_adj
IVW	0.0426821	0.0179552	0.00749056	0.0778736	0.0174472	APM	female	Long sleep	HTN	bmi_adj
Penalized robust IVW	0.0420901	0.0149434	0.0128016	0.0713786	0.0048529	APM	female	Long sleep	HTN	bmi_adj
MR-Egger	0.0237926	0.0326959	-0.0402903	0.0878754	0.466802	APM	female	Long sleep	HTN	bmi_adj
Penalized robust MR-Egger	0.0253313	0.0222825	-0.0183416	0.0690042	0.255611	APM	female	Long sleep	HTN	bmi_adj
MR_PRESSO	0.0426821	0.0124466	0.0182867	0.0670775	0.00644707	APM	female	Long sleep	HTN	bmi_adj
MRConMix	0.043	NA	0.006	0.082	0.0277246	APM	female	Long sleep	HTN	bmi_adj
MRcML	0.0432493	0.0184068	0.00717263	0.0793259	0.0187917	APM	female	Long sleep	HTN	bmi_adj
MR-RAPS	0.0430283	0.0200482	0.00373395	0.0823227	0.0318531	APM	female	Long sleep	HTN	bmi_adj
Weighted median	0.0345144	0.0232935	-0.01114	0.0801688	0.138415	AW	female	Long sleep	HTN	bmi_adj
IVW	0.0426905	0.01796	0.00748954	0.0778914	0.0174552	AW	female	Long sleep	HTN	bmi_adj
Penalized robust IVW	0.0420985	0.0149397	0.0128172	0.0713799	0.00483402	AW	female	Long sleep	HTN	bmi_adj
MR-Egger	0.0237913	0.0326812	-0.0402626	0.0878452	0.466625	AW	female	Long sleep	HTN	bmi_adj
Penalized robust MR-Egger	0.0253247	0.0222522	-0.0182889	0.0689383	0.255089	AW	female	Long sleep	HTN	bmi_adj
MR_PRESSO	0.0426905	0.012451	0.0182865	0.0670944	0.0064528	AW	female	Long sleep	HTN	bmi_adj
MRConMix	0.043	NA	0.006	0.082	0.0277428	AW	female	Long sleep	HTN	bmi_adj
MRcML	0.0433204	0.0184616	0.00713638	0.0795045	0.0189498	AW	female	Long sleep	HTN	bmi_adj
MR-RAPS	0.0431001	0.0202522	0.00340579	0.0827945	0.0333231	AW	female	Long sleep	HTN	bmi_adj
Weighted median	-0.0569188	0.0589268	-0.172413	0.0585755	0.334082	raw	male	Long sleep	HTN	bmi_adj
IVW	-0.0685573	0.0439026	-0.154605	0.0174901	0.118387	raw	male	Long sleep	HTN	bmi_adj
Penalized robust IVW	-0.0561682	0.0412282	-0.136974	0.0246375	0.17308	raw	male	Long sleep	HTN	bmi_adj
MR-Egger	-0.0268884	0.124834	-0.271558	0.217781	0.82946	raw	male	Long sleep	HTN	bmi_adj
Penalized robust MR-Egger	-0.0198671	0.0717985	-0.16059	0.120855	0.782005	raw	male	Long sleep	HTN	bmi_adj
MR_PRESSO	-0.0685573	0.0439026	-0.154606	0.0174917	0.13489	raw	male	Long sleep	HTN	bmi_adj
MRConMix	-0.013	NA	-0.227	0.094	0.771373	raw	male	Long sleep	HTN	bmi_adj
MRcML	-0.0706552	0.0434911	-0.155896	0.0145858	0.10425	raw	male	Long sleep	HTN	bmi_adj
MR-RAPS	-0.0590557	0.0452021	-0.147652	0.0295404	0.191389	raw	male	Long sleep	HTN	bmi_adj
Weighted median	-0.0560113	0.0624209	-0.178354	0.0663314	0.36955	meta	male	Long sleep	HTN	bmi_adj
IVW	-0.0734143	0.0466405	-0.164828	0.0179994	0.115477	meta	male	Long sleep	HTN	bmi_adj
Penalized robust IVW	-0.0606732	0.0424026	-0.143781	0.0224345	0.152464	meta	male	Long sleep	HTN	bmi_adj
MR-Egger	-0.0324166	0.134064	-0.295178	0.230344	0.808936	meta	male	Long sleep	HTN	bmi_adj
Penalized robust MR-Egger	-0.0312483	0.0773971	-0.182944	0.120447	0.686404	meta	male	Long sleep	HTN	bmi_adj
MR_PRESSO	-0.0734143	0.0466405	-0.16483	0.0180011	0.131981	meta	male	Long sleep	HTN	bmi_adj
MRConMix	-0.016	NA	-0.224	0.094	0.735609	meta	male	Long sleep	HTN	bmi_adj
MRcML	-0.0759229	0.0462717	-0.166614	0.0147679	0.100837	meta	male	Long sleep	HTN	bmi_adj
MR-RAPS	-0.064135	0.0482176	-0.158641	0.0303715	0.18348	meta	male	Long sleep	HTN	bmi_adj
Weighted median	-0.0568605	0.0589622	-0.172424	0.0587033	0.334868	APM	male	Long sleep	HTN	bmi_adj
IVW	-0.0686194	0.0439433	-0.154747	0.0175078	0.118395	APM	male	Long sleep	HTN	bmi_adj
Penalized robust IVW	-0.0562192	0.0412456	-0.137059	0.0246207	0.172872	APM	male	Long sleep	HTN	bmi_adj
MR-Egger	-0.0268974	0.124984	-0.271861	0.218066	0.829606	APM	male	Long sleep	HTN	bmi_adj
Penalized robust MR-Egger	-0.0199303	0.0718933	-0.160839	0.120978	0.781611	APM	male	Long sleep	HTN	bmi_adj
MR_PRESSO	-0.0686194	0.0439433	-0.154748	0.0175094	0.134898	APM	male	Long sleep	HTN	bmi_adj
MRConMix	-0.013	NA	-0.227	0.094	0.770621	APM	male	Long sleep	HTN	bmi_adj
MRcML	-0.0706131	0.0434937	-0.155859	0.014633	0.104477	APM	male	Long sleep	HTN	bmi_adj
MR-RAPS	-0.0590213	0.0451605	-0.147536	0.0294932	0.191239	APM	male	Long sleep	HTN	bmi_adj
Weighted median	-0.0567689	0.0590165	-0.172439	0.0589013	0.336092	AW	male	Long sleep	HTN	bmi_adj
IVW	-0.068694	0.0439795	-0.154892	0.0175043	0.118299	AW	male	Long sleep	HTN	bmi_adj
Penalized robust IVW	-0.0562762	0.0412373	-0.1371	0.0245475	0.172351	AW	male	Long sleep	HTN	bmi_adj
MR-Egger	-0.0270467	0.125069	-0.272177	0.218084	0.828789	AW	male	Long sleep	HTN	bmi_adj
Penalized robust MR-Egger	-0.0201011	0.0720604	-0.161337	0.121135	0.780285	AW	male	Long sleep	HTN	bmi_adj
MR_PRESSO	-0.068694	0.0439795	-0.154894	0.0175059	0.134801	AW	male	Long sleep	HTN	bmi_adj
MRConMix	-0.013	NA	-0.227	0.093	0.768605	AW	male	Long sleep	HTN	bmi_adj
MRcML	-0.0707905	0.043559	-0.156165	0.0145836	0.104128	AW	male	Long sleep	HTN	bmi_adj
MR-RAPS	-0.0591745	0.0452857	-0.147934	0.0295854	0.191316	AW	male	Long sleep	HTN	bmi_adj
Weighted median	0.0441391	0.0545591	-0.0627947	0.151073	0.418507	raw	female	Long sleep	T2DM	bmi_adj
IVW	0.0627756	0.048338	-0.0319652	0.157516	0.194054	raw	female	Long sleep	T2DM	bmi_adj
Penalized robust IVW	0.0598268	0.0435597	-0.0255486	0.145202	0.169614	raw	female	Long sleep	T2DM	bmi_adj
MR-Egger	-0.0179201	0.0878337	-0.190071	0.154231	0.838336	raw	female	Long sleep	T2DM	bmi_adj
Penalized robust MR-Egger	-0.0200973	0.102687	-0.22136	0.181165	0.844834	raw	female	Long sleep	T2DM	bmi_adj
MR_PRESSO	0.0627756	0.048338	-0.031967	0.157518	0.223202	raw	female	Long sleep	T2DM	bmi_adj
MRConMix	0.026	NA	-0.087	0.169	0.54121	raw	female	Long sleep	T2DM	bmi_adj
MRcML	0.0665193	0.0412602	-0.0143492	0.147388	0.10692	raw	female	Long sleep	T2DM	bmi_adj
MR-RAPS	0.0630018	0.0531981	-0.0412665	0.16727	0.2363	raw	female	Long sleep	T2DM	bmi_adj
Weighted median	0.656251	0.397451	-0.122739	1.43524	0.0987081	meta	female	Long sleep	T2DM	bmi_adj
IVW	0.646246	0.264125	0.128571	1.16392	0.0144153	meta	female	Long sleep	T2DM	bmi_adj
Penalized robust IVW	0.659623	0.310023	0.051989	1.26726	0.0333654	meta	female	Long sleep	T2DM	bmi_adj
MR-Egger	0.57746	0.410872	-0.227834	1.38275	0.159887	meta	female	Long sleep	T2DM	bmi_adj
Penalized robust MR-Egger	0.59804	0.402763	-0.191362	1.38744	0.137586	meta	female	Long sleep	T2DM	bmi_adj
MR_PRESSO	0.646246	0.264125	0.128561	1.16393	0.0344492	meta	female	Long sleep	T2DM	bmi_adj
MRConMix	0.568	NA	-0.28	1.803	0.0918906	meta	female	Long sleep	T2DM	bmi_adj
MRcML	0.777747	0.290715	0.207955	1.34754	0.00746652	meta	female	Long sleep	T2DM	bmi_adj
MR-RAPS	0.828132	0.374959	0.0932133	1.56305	0.0272027	meta	female	Long sleep	T2DM	bmi_adj
Weighted median	0.0462085	0.0567398	-0.0649996	0.157416	0.41542	APM	female	Long sleep	T2DM	bmi_adj
IVW	0.0648615	0.0502951	-0.0337151	0.163438	0.197183	APM	female	Long sleep	T2DM	bmi_adj
Penalized robust IVW	0.0618333	0.0450694	-0.026501	0.150168	0.170076	APM	female	Long sleep	T2DM	bmi_adj
MR-Egger	-0.0190215	0.0906876	-0.196766	0.158723	0.833865	APM	female	Long sleep	T2DM	bmi_adj
Penalized robust MR-Egger	-0.0213758	0.107073	-0.231235	0.188484	0.841764	APM	female	Long sleep	T2DM	bmi_adj
MR_PRESSO	0.0648615	0.0502951	-0.0337169	0.16344	0.226211	APM	female	Long sleep	T2DM	bmi_adj
MRConMix	0.027	NA	-0.083	0.169	0.538445	APM	female	Long sleep	T2DM	bmi_adj
MRcML	0.0668438	0.0424086	-0.0162754	0.149963	0.114983	APM	female	Long sleep	T2DM	bmi_adj
MR-RAPS	0.0641939	0.0571435	-0.0478073	0.176195	0.261276	APM	female	Long sleep	T2DM	bmi_adj
Weighted median	0.0461439	0.0568966	-0.0653714	0.157659	0.417358	AW	female	Long sleep	T2DM	bmi_adj
IVW	0.0648115	0.050317	-0.0338081	0.163431	0.197724	AW	female	Long sleep	T2DM	bmi_adj
Penalized robust IVW	0.0617869	0.0450642	-0.0265374	0.150111	0.170349	AW	female	Long sleep	T2DM	bmi_adj
MR-Egger	-0.0191523	0.0906451	-0.196814	0.158509	0.832662	AW	female	Long sleep	T2DM	bmi_adj
Penalized robust MR-Egger	-0.0215362	0.107205	-0.231655	0.188583	0.840787	AW	female	Long sleep	T2DM	bmi_adj
MR_PRESSO	0.0648115	0.050317	-0.0338099	0.163433	0.22673	AW	female	Long sleep	T2DM	bmi_adj
MRConMix	0.027	NA	-0.082	0.168	0.538425	AW	female	Long sleep	T2DM	bmi_adj
MRcML	0.0671722	0.0425883	-0.0162994	0.150644	0.114739	AW	female	Long sleep	T2DM	bmi_adj
MR-RAPS	0.0644714	0.0576374	-0.0484979	0.177441	0.263324	AW	female	Long sleep	T2DM	bmi_adj
Weighted median	-0.0461037	0.109199	-0.260129	0.167922	0.672879	raw	male	Long sleep	T2DM	bmi_adj
IVW	-0.0273839	0.0834048	-0.190854	0.136087	0.742666	raw	male	Long sleep	T2DM	bmi_adj
Penalized robust IVW	-0.0282689	0.0833855	-0.191702	0.135164	0.734599	raw	male	Long sleep	T2DM	bmi_adj
MR-Egger	-0.331142	0.226775	-0.775612	0.113329	0.144229	raw	male	Long sleep	T2DM	bmi_adj
Penalized robust MR-Egger	-0.306767	0.210464	-0.719269	0.105735	0.144958	raw	male	Long sleep	T2DM	bmi_adj
MR_PRESSO	-0.0273839	0.0834048	-0.190857	0.13609	0.746257	raw	male	Long sleep	T2DM	bmi_adj
MRConMix	0	NA	-0.304	0.203	1	raw	male	Long sleep	T2DM	bmi_adj
MRcML	-0.0312363	0.0805278	-0.189068	0.126595	0.698094	raw	male	Long sleep	T2DM	bmi_adj
MR-RAPS	-0.0296918	0.083577	-0.193503	0.134119	0.722393	raw	male	Long sleep	T2DM	bmi_adj
Weighted median	-0.0412681	0.116213	-0.269041	0.186505	0.722509	meta	male	Long sleep	T2DM	bmi_adj
IVW	-0.0266587	0.0887208	-0.200548	0.147231	0.763812	meta	male	Long sleep	T2DM	bmi_adj
Penalized robust IVW	-0.0277671	0.0876819	-0.19962	0.144086	0.751486	meta	male	Long sleep	T2DM	bmi_adj
MR-Egger	-0.340535	0.245014	-0.820755	0.139684	0.164572	meta	male	Long sleep	T2DM	bmi_adj
Penalized robust MR-Egger	-0.321708	0.223029	-0.758838	0.115421	0.149176	meta	male	Long sleep	T2DM	bmi_adj
MR_PRESSO	-0.0266587	0.0887208	-0.200551	0.147234	0.767075	meta	male	Long sleep	T2DM	bmi_adj
MRConMix	0.001	NA	-0.309	0.212	0.993291	meta	male	Long sleep	T2DM	bmi_adj
MRcML	-0.0305818	0.0856879	-0.198527	0.137363	0.721168	meta	male	Long sleep	T2DM	bmi_adj
MR-RAPS	-0.0292024	0.0890951	-0.203829	0.145424	0.743088	meta	male	Long sleep	T2DM	bmi_adj
Weighted median	-0.0460854	0.109275	-0.26026	0.168089	0.673216	APM	male	Long sleep	T2DM	bmi_adj
IVW	-0.0274292	0.0834812	-0.191049	0.136191	0.742483	APM	male	Long sleep	T2DM	bmi_adj
Penalized robust IVW	-0.028305	0.0833982	-0.191763	0.135153	0.734312	APM	male	Long sleep	T2DM	bmi_adj
MR-Egger	-0.331782	0.227023	-0.776738	0.113175	0.143893	APM	male	Long sleep	T2DM	bmi_adj
Penalized robust MR-Egger	-0.307359	0.21067	-0.720264	0.105546	0.144576	APM	male	Long sleep	T2DM	bmi_adj
MR_PRESSO	-0.0274292	0.0834812	-0.191052	0.136194	0.746076	APM	male	Long sleep	T2DM	bmi_adj
MRConMix	0	NA	-0.304	0.203	1	APM	male	Long sleep	T2DM	bmi_adj
MRcML	-0.0312343	0.0805359	-0.189082	0.126613	0.698141	APM	male	Long sleep	T2DM	bmi_adj
MR-RAPS	-0.0299354	0.0836934	-0.193975	0.134104	0.720583	APM	male	Long sleep	T2DM	bmi_adj
Weighted median	-0.0457916	0.109369	-0.260151	0.168568	0.675444	AW	male	Long sleep	T2DM	bmi_adj
IVW	-0.0274951	0.0835511	-0.191252	0.136262	0.742094	AW	male	Long sleep	T2DM	bmi_adj
Penalized robust IVW	-0.0283633	0.0833703	-0.191766	0.135039	0.733699	AW	male	Long sleep	T2DM	bmi_adj
MR-Egger	-0.332267	0.22715	-0.777472	0.112939	0.143532	AW	male	Long sleep	T2DM	bmi_adj
Penalized robust MR-Egger	-0.307741	0.210613	-0.720535	0.105052	0.143968	AW	male	Long sleep	T2DM	bmi_adj
MR_PRESSO	-0.0274951	0.0835511	-0.191255	0.136265	0.745694	AW	male	Long sleep	T2DM	bmi_adj
MRConMix	0	NA	-0.304	0.203	1	AW	male	Long sleep	T2DM	bmi_adj
MRcML	-0.031357	0.0806692	-0.189466	0.126752	0.69749	AW	male	Long sleep	T2DM	bmi_adj
MR-RAPS	-0.0297939	0.0837353	-0.193915	0.134327	0.721983	AW	male	Long sleep	T2DM	bmi_adj
